## Supplementary Table 4_Differentially_Abundant_Proteins for "Convergent Innate Immune and Metabolic Signatures in Parkinson’s Disease and Viral Infection" (part 1 of 2)

### Sheet: Legends
Supplementary Table 4. Differentially abundent proteins
	4a.	Log2-transformed, column-median-normalized protein abundances
	4b.	Venn diagram membership of identified proteins
	4c.	Differentially abundant proteins in PD/COVID, COVID, and PD compared with Ctrl
Legend:
	Difference (log2 PD/COVID − log2 Ctrl)	Log2 difference in protein abundance between PD/COVID and Ctrl
	Difference (log2 COVID − log2 Ctrl)	Log2 difference in protein abundance between COVID and Ctrl
	Difference (log2 PD − log2 Ctrl)	Log2 difference in protein abundance between PD and Ctrl
	p.value	Unadjusted p-value from the t-test comparing protein abundances between the indicated groups
	adj.p.value	Benjamini–Hochberg false discovery rate (BH-FDR)-adjusted p-value calculated from the corresponding unadjusted p-values

### Sheet: Supplementary Table 4a
Proteins (Genes ID)	COVID-19_1	COVID-19_2	COVID-19_3	COVID-19_4	Control_1	Control_2	Control_3	Control_4	PD_1	PD_2	PD_3	PD_4	PD/COVID-19_1	PD/COVID-19_2	PD/COVID-19_3	PD/COVID-19_4
NRXN1	1.71746	-0.455503	2.17441	1.62703	NA	-3.57442	-1.0956	-1.35511	2.88242	2.30069	-0.611838	2.78105	0.771268	0.291733	-0.931806	-0.264036
P0DOX5	4.91253	5.22854	5.0462	5.20409	3.55242	5.67115	4.67462	5.49377	2.53337	4.15161	4.86482	3.79753	4.63898	6.93032	5.21475	6.31628
A0A0B4J2D5	3.4976	1.91388	3.86469	2.80053	2.03493	2.47784	2.74277	1.86352	2.87615	3.74122	2.67095	2.28789	2.95221	1.76566	2.77104	2.69164
P0DOX2	NA	1.18288	0.431314	-1.23246	NA	-0.55091	-1.59137	1.05558	NA	-3.15832	-1.79742	-2.09143	-0.478669	1.18611	0.633508	1.40968
P0DOX7	3.32603	4.4838	3.05001	3.46024	1.80624	3.35914	3.49194	4.38501	1.54516	2.35673	3.42035	2.26196	3.16974	4.96378	3.87163	5.06859
P0DOX8	NA	-3.02224	NA	-4.23874	NA	NA	NA	-1.53494	NA	NA	NA	NA	NA	-0.297792	NA	-4.6484
A1BG	NA	NA	NA	NA	NA	-4.00083	NA	-2.30243	NA	NA	NA	NA	NA	-3.20117	NA	-3.21222
A2M	3.39937	5.52017	4.95242	4.25528	3.99466	5.7092	5.70347	5.56055	2.84566	3.31068	4.97856	2.65304	4.78295	5.5385	4.56801	6.60724
AAK1	1.5994	1.4115	2.0209	2.01937	1.90103	1.54433	1.59829	2.47567	3.06107	2.45253	1.96687	2.8288	1.4655	1.64411	2.16911	0.886937
AAMDC	NA	-2.86586	NA	-2.92132	-2.03755	NA	-3.10534	-3.84622	-4.32219	NA	-2.72108	NA	-5.1007	-4.01945	NA	-4.08499
AAMP	-3.09588	NA	NA	NA	NA	NA	-2.72252	-3.09621	-3.39228	-3.03193	-3.5504	NA	NA	NA	NA	NA
AARS1	4.7363	3.66739	4.14436	4.30894	3.94148	4.34116	4.22531	4.7385	4.39923	3.99309	4.18432	4.05458	4.42327	3.96142	4.01444	4.00511
AARS2	-2.63627	-3.86778	-3.59528	-2.69086	-4.20306	-2.34455	-3.32236	-2.49321	-2.08694	-2.26535	-4.32375	-4.51951	-3.22559	-3.74633	NA	-3.9115
AARSD1	-2.86534	-1.78028	-1.58772	NA	-3.33246	-3.16233	NA	-1.78083	-2.05125	-1.82782	-1.20813	-3.05231	-2.34836	-3.18776	-1.87003	-2.6485
AASDHPPT	-0.0944557	-0.124081	0.427019	-0.0605268	-1.48736	-0.22447	0.249153	0.577118	0.514277	0.436722	0.0427856	0.0667171	0.446969	-0.386114	-0.29495	-1.32637
AASS	-3.39525	NA	NA	-2.87843	NA	NA	-2.49339	-2.35983	NA	NA	-3.03585	NA	-3.31539	-2.42416	-4.19229	NA
ABAT	6.15741	5.32532	5.92488	6.37076	4.07283	5.46184	5.6678	5.08609	5.71107	5.84389	4.9149	5.3052	5.95221	4.59067	5.84991	5.83347
ABCA2	-2.39689	2.14713	-0.924244	-1.1228	-1.47674	1.50656	2.894	2.33829	0.112053	-1.29814	2.27874	-4.38369	-0.0453901	0.910042	0.870517	-0.687207
ABCA5	-2.57175	-3.39147	NA	-3.3591	NA	-2.59263	NA	NA	NA	NA	-3.09357	-2.84779	NA	-3.49196	NA	NA
ABCA8	NA	-0.300824	-3.34378	-2.11119	-2.59183	-0.789923	0.525845	-0.404034	-2.88207	-1.91997	0.573599	NA	-1.91288	0.156348	NA	NA
ABCB1	-1.2082	-3.43262	0.105505	-2.35674	NA	-0.863975	-1.36286	-1.99243	-3.05568	-1.07835	-2.25077	-0.962772	-0.802298	-0.722948	-0.0633955	-1.21719
ABCB10	-3.02425	NA	-2.43208	-7.45812	NA	-6.09692	-5.90516	NA	-2.04323	-2.30564	NA	-2.65298	-3.69802	-4.08775	-5.60298	NA
ABCB6	NA	-2.54344	-2.58025	-5.70819	NA	NA	-2.92948	-2.53728	-3.23492	-4.57766	-4.68404	NA	NA	NA	-4.3192	-2.67169
ABCB7	-0.744085	-1.47739	-0.238438	-0.720366	NA	-0.545633	-1.06669	-1.61948	-0.496748	-1.41143	NA	-0.886402	-1.30869	-2.80953	-1.17116	-2.4437
ABCB8	0.83691	0.522865	0.00038338	-0.472171	-4.289	1.37457	1.14264	-0.918488	0.516138	1.26661	-1.12656	0.723942	0.0882368	-1.43478	0.0252199	-0.812182
ABCB9	-3.39702	-1.0641	0.335354	-0.139007	-0.810076	-1.06953	-0.599003	-0.833782	NA	-2.73057	-0.073246	-3.35505	-0.0943508	-1.81345	1.16964	-1.00988
ABCC4	-2.95735	-4.74218	NA	-0.513341	-4.5117	-4.79052	0.225983	-1.31582	-5.60261	NA	-4.15433	NA	-4.46038	-0.650774	NA	-4.63395
ABCD2	-0.921206	-4.26159	-3.11761	-1.07797	NA	NA	-2.69713	NA	-2.58679	-4.80897	NA	-3.20694	-5.21041	NA	-2.73692	NA
ABCD3	0.750914	0.57128	0.558496	1.01565	1.9497	1.32592	1.69551	1.37581	0.994183	-0.288071	-0.200548	0.505318	-0.373238	1.2633	0.0565901	-1.39854
ABCE1	2.30122	-0.342901	-0.0101852	1.13902	0.019712	1.32209	0.620663	2.05108	1.00138	1.70691	0.388695	0.0224705	1.78938	0.125765	2.01068	-0.645954
ABCF1	1.45579	-0.120529	-0.751003	1.96822	-1.89651	-0.620779	-0.47604	-0.779199	0.0309563	1.73994	0.359989	0.013525	1.43156	2.09461	-0.193457	-0.616676
ABCF2	-1.2356	-1.80063	-2.56217	-1.93228	NA	-3.37117	-2.13156	-1.23744	-0.607395	-1.90132	-0.815868	-0.528536	-3.59771	NA	-1.83255	-1.49973
ABCF3	-1.31017	-2.5278	-2.16427	-1.93316	-2.4056	-0.0102615	-1.94471	-0.762144	-1.93952	-3.10342	-1.91332	-2.89821	-2.22628	-2.30994	-0.906786	-2.00139
ABCG2	-4.76643	NA	NA	-5.04858	-4.44644	-2.83998	-3.05916	-3.74176	-4.30633	-4.17973	-4.69028	NA	-4.2672	NA	-3.681	NA
ABHD10	3.43603	2.65154	3.52527	2.71418	1.92181	2.95633	2.89735	2.70901	2.75046	3.46724	2.71729	2.34277	2.82679	2.66123	2.69585	2.8624
ABHD11	-0.0294132	-0.767204	-1.07358	-1.09334	-1.49302	-1.03681	0.0611801	-1.35113	-0.273233	-0.710825	-0.758401	-2.48939	-0.792974	-2.63955	-0.49231	-0.325318
ABHD12	0.133049	1.00124	0.911173	0.850358	-0.700424	2.13458	1.75622	1.1497	1.47364	0.903299	0.703178	1.31561	0.500272	-0.070508	0.659139	0.427323
ABHD14B	0.694773	-0.490069	-0.448975	0.139476	-2.03723	-0.520211	0.0529003	0.300386	-1.62705	-0.97201	-0.562342	-1.61004	-0.451658	-0.0599575	-0.363488	0.767488
ABHD16A	0.678934	1.35997	1.91188	1.42084	-1.32693	1.5305	1.21853	0.610371	1.76465	2.30707	1.05031	1.66817	0.590524	0.568696	0.698308	0.294564
ABHD17B	NA	-1.73049	-1.96793	-2.21916	NA	NA	NA	-0.982659	-1.82001	-1.1356	-1.1801	-1.2396	NA	-1.60538	-4.08981	NA
ABHD6	NA	NA	NA	NA	NA	NA	-0.584261	-2.88505	NA	NA	-3.07416	NA	-3.32535	NA	NA	NA
ABI1	1.03501	1.01762	1.59582	1.11901	-1.06516	-1.36307	-0.0224838	-1.35614	1.99611	1.44723	1.30547	2.01296	0.592237	1.31265	0.0509691	1.30939
ABI2	1.22461	1.55828	2.32571	0.0838461	-2.92082	-2.8233	0.170876	-0.184765	1.92881	2.24541	0.509115	2.06869	0.403308	1.26588	0.139567	1.13594
ABI3BP	NA	NA	NA	-1.62765	NA	NA	NA	NA	NA	NA	NA	NA	NA	-1.28856	NA	NA
ABL2	-5.98213	NA	-4.05444	-5.67281	NA	NA	NA	NA	-3.36028	-3.94382	NA	-2.20588	NA	NA	NA	NA
ABLIM1	1.53126	0.264357	0.172483	0.751586	-1.18734	-0.0283413	0.588137	1.08651	1.88431	0.407782	0.342384	2.11972	0.644992	0.422426	0.367484	0.340892
ABLIM2	-0.493002	-4.95295	0.517622	-0.465652	NA	-0.195707	NA	0.430971	1.12925	-1.64089	-2.30728	0.708675	-2.6207	-3.16284	0.065114	-4.80908
ABLIM3	-3.6833	NA	-3.24074	-6.08262	NA	NA	NA	NA	-3.13363	-4.55352	NA	-3.69964	NA	NA	NA	NA
ABR	2.28578	1.67482	2.06182	1.2593	0.197263	-0.73584	0.749115	0.178032	2.01875	2.04799	1.48977	2.00916	1.61159	1.31483	0.811641	1.09943
ABRAXAS2	-0.659569	-2.32414	-1.0829	-1.46825	-2.61468	-2.39886	-1.80788	-2.95199	-0.925432	-1.30243	-2.45362	-1.43692	-1.57051	-2.58637	-1.97388	-2.035
ACAA1	1.89865	0.931328	1.1625	1.84659	1.06255	1.1643	1.07871	1.96254	1.32771	1.18647	1.96148	0.990702	1.09535	1.70282	1.24919	1.82725
ACAA2	4.41943	3.71395	3.19534	4.18544	3.09348	3.73489	3.98687	3.91423	3.27354	2.857	3.39146	2.71816	3.95895	3.74955	3.78903	4.14568
ACACA	0.608677	-0.486949	0.895636	0.282384	-3.21105	0.0262833	0.472677	-0.240448	-0.0052052	0.555643	-1.21934	0.437044	1.09071	-2.56353	0.936549	-0.528934
ACAD8	0.810629	0.154169	-2.01871	-0.169431	-3.09424	0.265123	0.258812	0.217382	0.520958	1.47962	-2.41151	0.662706	1.0713	0.072175	-0.224724	0.314435
ACAD9	1.43224	0.0581379	1.77511	1.87114	-1.83182	1.41498	-0.0285683	-4.08798	2.1025	1.6476	0.204042	1.50445	1.88477	-0.277699	0.71758	1.79837
ACADM	2.71195	2.28689	2.35993	2.58111	2.14131	2.79155	2.74196	2.33522	1.5977	2.2348	2.97691	1.08313	1.50679	2.38713	2.46001	2.77051
ACADS	1.92988	-1.5076	1.95006	-3.93021	0.407987	-1.98524	2.14733	2.60209	2.34995	1.78253	2.72386	2.03412	2.51407	-0.284845	-1.7782	2.26292
ACADSB	1.17396	0.229389	0.990993	0.405923	-0.420557	0.797255	0.93759	0.387037	0.822268	1.35834	-0.43885	0.924866	1.22651	0.429442	0.12431	0.24731
ACADVL	3.82591	3.66763	3.05122	3.39672	3.35577	4.5462	4.23592	3.78415	3.09208	2.97247	3.74486	3.07847	3.97519	3.55227	4.39621	4.0362
ACAN	-2.73125	NA	-2.08929	-0.0695562	0.377188	0.243515	0.00977135	-1.45224	0.524605	-0.579174	0.806757	-0.243404	0.0448446	0.418139	-0.803901	-0.988506
ACAP2	-5.23892	-3.04278	-2.50028	NA	NA	NA	-4.76963	NA	-3.03582	-2.78632	-3.69641	-2.91713	-2.38268	NA	NA	-3.99941
ACAT1	4.73372	4.18653	4.80161	4.24386	3.6486	4.41519	4.50222	4.35436	4.40687	4.52939	4.06064	4.03316	4.31295	4.05327	4.13592	4.40903
ACAT2	2.26752	2.14282	2.18029	2.37943	2.30115	3.6106	2.69158	4.16103	2.44215	2.50303	2.16064	1.67732	2.40207	1.93913	2.73028	2.0027
ACBD3	-3.62885	NA	NA	-4.95839	NA	-4.56274	NA	NA	NA	NA	NA	NA	NA	-4.84997	NA	-4.45011
ACBD5	-1.17654	-2.53874	-3.69317	-0.785148	-3.84423	-3.08975	-0.773397	-1.36645	-2.48848	-1.72349	-1.47377	-1.71609	-2.80258	-0.788484	-3.63147	-1.22629
ACBD7	-1.48673	-2.85658	-2.26097	-2.50956	-2.3402	NA	-3.94899	-3.82472	-1.6626	-2.31471	-4.45539	-2.47883	-2.52689	-3.68404	-3.79383	-2.89875
ACE	NA	-1.36405	0.519445	NA	NA	NA	-0.468	NA	NA	1.00513	-1.74341	-2.87313	NA	-2.48019	NA	-1.05103
ACHE	-1.90608	NA	0.324896	-2.82494	NA	-1.97393	NA	-2.07268	NA	1.88063	NA	NA	NA	-4.41825	NA	-0.180358
ACIN1	-0.319092	-1.10803	-0.563894	0.211429	-2.06028	-0.837854	-2.8761	-2.26984	1.22406	0.360004	0.916025	0.743639	-1.04566	0.280869	-0.842638	-2.41438
ACLY	5.05007	4.27436	4.62566	4.8435	4.44902	5.01803	4.75985	5.57567	4.19189	4.9381	4.39599	3.77118	4.7156	3.96541	5.22609	3.9941
ACO1	2.05008	2.2851	1.9945	2.54098	1.61106	0.985451	2.03257	2.64344	1.77818	2.31177	2.08648	1.62518	2.52915	2.18789	2.12978	2.45082
ACO2	7.2072	6.96031	7.56759	7.39747	6.68832	7.31317	7.44005	6.97392	7.17815	7.65925	6.89745	7.10694	7.34243	6.85656	7.30895	7.24855
ACOT1	1.23135	2.36096	-0.825401	1.43773	2.15063	2.39793	2.72698	2.3895	2.33608	2.33494	-0.114044	2.35649	3.46731	2.16126	2.05479	2.68019
ACOT13	3.00342	2.78108	3.28917	2.31783	2.25122	3.33734	2.98155	2.74046	2.8778	3.25792	2.63039	2.4181	3.00178	2.71307	3.32287	3.39494
ACOT7	5.08887	4.95966	5.09038	5.19343	5.26228	5.39669	5.44188	5.55101	5.0536	5.36679	5.049	4.80221	5.43203	4.49099	5.68601	4.70385
ACOT8	-1.95546	-1.00283	-0.379391	-0.7898	NA	-1.1123	-0.651665	0.397732	-1.34028	-0.428188	-0.575781	-0.997683	0.0592794	-1.0027	-1.50684	-0.316166
ACOT9	3.24334	1.25101	2.51938	2.93547	-1.34518	2.52189	1.00366	1.686	2.87055	2.33541	0.373251	2.94713	2.39688	2.04516	2.22972	2.0249
ACOX1	0.812078	-2.66684	-1.65826	-0.635674	NA	-2.87589	0.378567	-1.19055	-2.20286	-1.91816	-1.49623	-1.36558	-1.19852	-1.99424	-1.56432	-0.37328
ACOX3	-3.87851	-4.56574	NA	-3.5611	NA	-3.19061	-4.72597	-5.05968	-2.39666	NA	NA	-2.09176	-4.12929	NA	NA	-3.99999
ACP1	0.787743	1.23527	0.570385	0.414649	1.12635	0.39752	1.30329	1.313	1.02505	1.16812	0.880482	0.61875	1.19142	0.93413	1.13258	0.895663
ACP2	-0.64044	NA	-0.863605	-0.611701	NA	NA	-2.39276	NA	-2.45086	-1.78743	NA	NA	NA	NA	-1.88335	-1.63845
ACSBG1	1.43489	-0.280925	0.703131	0.531951	-0.291567	0.834139	0.754938	-0.0389271	-0.895464	-0.59341	-0.978158	-0.943233	0.258019	0.119549	0.468421	0.481313
ACSF2	-0.145174	-1.01191	-1.05029	-2.65031	-2.6712	-0.546329	0.928314	0.434826	-0.558496	-3.06451	-1.62057	-3.35866	-1.54698	-0.99134	-1.44617	0.592916
ACSF3	-0.516878	-0.568742	0.500624	-0.0545969	NA	-0.838616	-2.11994	-0.258299	-0.357475	1.52984	-2.45858	-1.02558	-2.75089	-0.454097	-0.243922	0.54625
ACSL1	-0.252575	0.311403	0.131813	-0.242528	-2.42237	-0.865005	0.497171	-0.0821877	-0.295914	-0.452934	0.111956	-1.02848	-0.589885	-0.160384	-0.129562	-0.0199385
ACSL3	1.12238	0.693703	1.8694	1.28154	-0.894719	1.45139	1.31602	0.264225	2.06691	1.53417	0.651722	1.70914	1.09918	1.12669	1.13187	1.12488
ACSL4	-3.81262	NA	-1.46048	-5.0705	NA	-2.02908	-1.71436	-4.98936	-4.08429	-6.72157	-4.63414	-2.6006	-5.19163	NA	-4.25613	NA
ACSL6	3.46753	2.31838	2.84888	3.91727	1.69856	3.63342	3.54112	2.34532	3.54165	2.92299	1.95167	3.06031	2.80148	1.00556	3.69159	2.90837
ACSM5	NA	NA	NA	NA	NA	NA	-1.78769	-2.41265	NA	NA	NA	NA	NA	NA	NA	NA
ACSS1	2.14329	-0.15461	1.05165	1.59106	-0.875597	0.314735	0.337139	-0.991902	1.34654	0.290783	0.324253	0.355907	0.93608	-0.474778	1.18559	0.855641
ACSS2	-0.63201	-0.615745	0.663879	-0.940362	-0.864723	-0.638857	-0.410902	-0.652285	-0.578796	0.0702	-1.15454	-0.305172	-0.261289	-0.4184	-4.19885	0.991805
ACSS3	-0.212303	-0.289663	-1.02977	0.592265	-1.36284	-0.400973	-0.59507	-1.0634	-1.00937	-1.78658	-0.69467	-1.30665	0.139678	-1.91939	0.419131	-0.428795
ACTA1	2.70631	1.99116	0.555891	0.879235	1.71186	2.72122	-0.262924	2.19281	-0.566942	2.46132	2.45003	2.20649	2.36202	2.29988	2.60393	0.443727
ACTB	10.0032	10.1969	10.2977	9.84203	10.2476	9.90224	10.4517	9.90717	10.2687	10.5397	10.206	9.81744	10.1135	10.1186	9.826	9.91578
ACTBL2	2.52147	4.60026	6.79348	3.88053	4.07239	3.73021	3.33132	2.5501	3.04932	4.86359	4.19639	4.41153	6.52701	5.01837	4.38071	4.30435
ACTC1	5.52232	4.48419	5.3749	1.19278	5.31123	5.04425	4.97207	4.88304	5.18043	6.28374	1.21179	4.52273	5.49037	0.565264	5.0991	0.81368
ACTL6A	-4.53441	NA	NA	NA	NA	NA	-2.55532	-2.69066	NA	NA	-1.89207	-4.20753	NA	-3.70205	NA	-3.26905
ACTL6B	-4.13943	NA	-1.67142	-3.94196	NA	-2.36897	-4.4051	-2.16615	-0.740265	-2.31158	NA	-1.63087	-4.10876	-4.51039	NA	NA
ACTN1	4.19759	4.16525	6.75992	3.80472	4.22807	3.85913	4.40789	3.76051	5.88955	6.6383	4.40911	5.41492	3.87068	5.53056	3.4108	4.0929
ACTN2	-0.270124	1.7415	5.68183	-0.343776	0.69407	0.413643	1.23261	0.561733	2.89145	5.52145	1.85807	2.7339	2.05516	3.05366	-0.171362	2.09367
ACTN3	-4.26724	NA	-0.559723	NA	NA	NA	NA	NA	-1.50876	-0.857883	NA	-1.56262	NA	-1.88031	NA	-2.15861
ACTN4	3.64217	3.42152	3.61099	3.08605	4.06596	3.86683	4.28387	3.75967	3.61764	3.72085	3.98628	3.02706	3.08207	3.10728	3.39006	3.20052
ACTR10	0.000103	1.91109	0.219803	1.03353	0.16042	1.27344	1.98109	0.131758	0.450943	1.21752	1.41264	0.234425	1.32128	-0.420772	0.786546	0.496814
ACTR1A	3.81164	4.56177	4.04258	3.89451	4.6581	4.36999	4.97048	4.54581	4.1622	4.34486	4.75085	3.69829	4.41055	3.47053	4.28596	3.88504
ACTR1B	-4.21087	-0.307249	-1.61728	-1.52057	-2.94221	-1.17007	-0.384903	-1.95792	-0.470858	-0.908569	-0.536469	-1.24903	-3.53137	-2.19178	-2.46298	-1.45836
ACTR2	3.22982	3.29905	3.63626	3.22327	2.65702	2.8346	3.55799	2.9482	3.35133	3.73922	3.29684	3.13962	3.27855	3.34575	2.67207	3.0469
ACTR3	3.56069	3.43726	3.71179	3.3348	3.23702	2.97575	3.77181	3.48183	3.55204	3.63661	3.41781	3.23046	3.46684	3.49222	2.9691	3.42848
ACTR3B	0.180534	0.552525	2.03289	-1.44807	-0.579323	-1.74281	-0.192774	-1.42501	1.37203	2.06169	-0.0197735	1.40541	0.188138	0.238545	-1.52556	0.151183
ACY1	-0.540094	NA	-1.85263	-1.80039	-0.940025	-1.75387	-1.32617	-0.514119	-2.65597	-4.60319	-1.94519	-2.67283	0.0993967	-2.65063	-1.8111	-1.86486
ACY3	-2.83631	NA	NA	NA	-1.25706	NA	-0.0486794	NA	-1.79311	NA	NA	NA	-2.37867	NA	NA	NA
ACYP1	0.977497	0.540178	0.461153	0.211577	0.602277	0.184521	0.905762	0.326448	0.364626	0.44186	0.772482	0.109152	0.773303	-0.0315104	0.596353	0.24504
ACYP2	5.56946	5.43298	4.04218	5.23814	5.53756	5.10398	5.87311	5.29081	3.85017	3.99722	5.02315	3.4775	5.07178	4.95116	5.37397	5.6406
ADAM10	0.887589	3.00479	1.01621	1.28517	2.18469	2.53919	3.45731	3.13852	1.66513	1.56067	2.50914	0.869278	2.17113	2.30825	2.35961	1.96366
ADAM11	-3.57329	-3.04901	-2.82576	NA	NA	-2.56595	-2.59024	-2.64878	-1.82643	NA	-3.13549	-2.13214	-2.83823	-3.65136	NA	NA
ADAM2	NA	NA	NA	-4.02853	NA	-1.81856	-1.24731	NA	-4.89939	-1.44231	-1.7597	-2.95283	NA	NA	-3.74883	-5.36474
ADAM22	2.34238	2.69724	2.84746	2.90435	2.49321	2.4805	2.82719	2.74582	3.6439	2.92536	2.61567	3.1288	2.84397	1.14796	2.51538	2.03794
ADAM23	-0.321239	1.77719	0.885981	0.942086	1.25964	1.29037	1.84704	1.14762	1.92839	1.47442	1.93288	1.42192	0.982165	-0.634345	1.58798	1.13632
ADAM9	-4.66253	-3.36912	-7.54688	-4.01381	-5.25637	-5.5724	-2.77511	-5.00396	-5.24216	-5.65681	-5.85104	-6.14914	-4.72799	-5.18169	NA	-5.77781
ADAP1	-0.330395	1.68696	0.793087	-0.337644	1.05305	1.24575	1.69186	1.72395	0.655684	1.03891	0.976933	0.563295	1.50047	0.462482	0.802306	1.16685
ADAR	-1.8377	-4.54577	-2.51316	-0.746541	NA	-4.665	NA	NA	-2.29619	NA	NA	-2.23893	NA	NA	NA	NA
ADCK5	-3.63832	NA	NA	NA	NA	NA	NA	NA	-4.28031	NA	NA	-4.47711	NA	NA	NA	NA
ADCY1	NA	-6.46763	-2.23707	-2.0652	NA	NA	NA	NA	-0.603039	-1.11109	-0.927122	-0.50382	NA	-3.69272	-3.68006	-5.9252
ADCY2	-2.08973	-2.69614	NA	-2.88981	NA	-2.24537	-1.31965	-2.20417	0.536242	NA	-3.03489	-0.0689182	-2.03302	NA	-2.82804	-2.83323
ADCY5	-2.23168	1.48177	3.16085	-2.35263	-3.69873	-2.94436	-0.136217	-3.0912	-1.40518	3.3144	2.37834	-2.06418	-2.84161	0.892735	-1.99369	1.62672
ADCY8	-0.675167	-2.04826	NA	-0.0942698	NA	-1.73205	-1.11003	-1.5049	-3.13112	NA	-2.2942	NA	-1.988	-1.94658	-1.9597	-4.14996
ADCY9	-4.82798	-0.866988	-4.47424	-3.6782	NA	NA	-2.62473	NA	-3.61064	-3.04763	-0.269032	-2.21391	-3.79849	NA	-3.71079	-1.20078
ADCYAP1R1	1.24213	0.217533	-0.463663	1.83397	-0.982808	0.55377	-0.0470142	NA	-0.268684	-0.662329	-0.674806	-0.905506	0.26118	0.736105	0.494197	1.03235
ADD1	4.87054	4.3371	4.89326	4.91278	3.5195	3.83438	3.72764	3.92421	5.37809	5.71519	4.75647	6.19577	4.53349	5.15223	4.54688	4.67238
ADD2	5.16365	5.31457	5.83684	5.79264	4.3024	4.50144	4.20892	5.29029	6.18854	6.69311	5.84873	6.85365	5.54969	5.5058	5.66473	4.9091
ADD3	5.31727	4.11845	4.64023	4.97909	3.72204	3.3176	4.09171	3.54036	4.6061	4.67328	4.69805	5.14161	4.26202	5.28908	4.25224	5.25524
ADGRB3	-3.24788	NA	-2.26783	-2.93732	NA	-3.71644	-4.38777	NA	-0.676077	-3.10048	NA	-1.47593	NA	-3.65798	-4.42401	NA
ADGRL1	-0.365456	-0.907652	0.662754	-2.95581	NA	NA	-3.40448	NA	0.485115	-0.175312	-1.36715	1.95944	-2.77816	-3.62702	NA	0.70037
ADGRL3	-2.80024	-3.11488	-1.50192	-2.29637	NA	NA	-3.26567	NA	-1.56038	-1.12731	NA	-1.78685	-1.33513	-3.35001	NA	-2.73446
ADH1A	NA	NA	NA	NA	NA	NA	NA	-3.74381	NA	NA	NA	NA	NA	NA	NA	NA
ADH1B	-2.53927	NA	-5.48376	-4.06376	NA	NA	-0.67807	3.59705	0.70577	NA	-4.13432	NA	0.715236	0.414693	NA	0.73042
ADH1C	NA	NA	NA	NA	NA	NA	NA	-0.529812	NA	NA	NA	NA	NA	NA	NA	NA
ADH4	NA	NA	NA	NA	NA	NA	NA	NA	-3.7006	NA	NA	NA	NA	NA	NA	NA
ADH5	4.75743	4.0337	3.12918	4.3082	3.7196	3.53953	4.52322	3.74251	3.24335	2.6533	3.6371	3.21236	4.01547	4.11195	3.7476	4.04313
ADHFE1	NA	NA	-4.33809	NA	NA	NA	-3.90402	NA	NA	NA	NA	NA	NA	NA	-4.52776	NA
ADIRF	NA	NA	NA	NA	NA	NA	-4.53803	NA	-3.43807	NA	NA	NA	NA	NA	NA	NA
ADISSP	-1.15446	0.979576	0.741621	-1.67309	-1.20378	-1.21188	-0.640032	-1.26227	-2.08142	0.566193	0.0552101	NA	-0.969666	-1.15136	-0.94991	0.475013
ADK	0.25819	0.968933	0.375662	0.55536	0.820898	-0.640441	1.37719	1.01742	0.341608	0.459455	0.851921	-3.68404	0.572633	0.457168	0.670827	0.775187
ADO	-1.15592	0.691017	0.437498	-0.723338	0.993206	0.0954056	0.708321	0.912539	0.910074	-0.337267	1.36568	0.165789	-0.713077	-0.0572186	0.781495	-0.669318
ADORA2A	NA	NA	-3.07019	NA	NA	NA	NA	NA	NA	-4.33423	NA	NA	NA	NA	NA	NA
ADPGK	NA	NA	NA	-5.0444	NA	NA	NA	NA	NA	NA	NA	NA	NA	NA	NA	NA
ADPRS	-3.50073	-1.66453	-0.932145	NA	-1.12126	-2.89278	-0.317112	-2.32909	-2.14892	-1.25387	-3.94406	NA	-3.37648	-1.76933	-3.28893	-2.40946
ADRM1	-2.55344	-3.00184	-2.34352	-2.37429	-3.63281	-6.11244	NA	-2.66846	-1.28764	-1.59637	-2.55209	-1.81146	-4.10025	NA	-2.34699	-4.07215
ADSL	-1.14317	-1.11633	-1.5769	-0.815553	-3.57514	-2.43821	-1.29255	-1.30214	-2.58928	-1.2509	-1.75534	-2.17404	-0.692701	-2.12614	-1.89627	-1.38113
ADSS1	NA	0.45557	NA	NA	1.64629	-1.92063	1.30108	-1.83181	-4.37552	-7.06706	-0.839105	NA	0.560491	NA	-3.03201	-1.0499
ADSS2	0.404446	1.82211	0.503	1.02695	1.6699	1.97128	2.68043	2.06096	1.27497	0.984491	1.90981	0.729286	1.46748	0.974207	2.13264	1.16398
AEBP1	-0.498383	-2.07762	NA	-2.00228	NA	-6.4196	-3.76765	NA	NA	NA	-5.62195	NA	-2.98756	-3.08835	NA	-3.62544
AFDN	1.81028	0.130535	1.05825	1.69595	NA	-2.26659	-3.27452	-2.51498	0.980658	1.07187	0.665951	2.09243	-1.49737	-1.05231	1.43091	-0.247026
AFG2A	NA	NA	-1.16495	NA	-3.34324	NA	NA	NA	NA	NA	NA	-4.07126	NA	-4.12222	NA	NA
AFG3L2	3.08588	2.38745	3.14713	3.52519	0.57022	3.60654	3.00458	1.83489	3.03451	3.36615	2.14019	2.69902	3.06561	1.36748	2.94475	2.20582
AGA	-2.59313	-1.59805	NA	-2.7061	-0.754532	-2.22831	-1.31372	-1.1418	-5.06085	-4.07914	-1.5394	-4.51257	-2.40999	-3.27345	-2.16588	-3.15513
AGAP1	0.565233	0.294901	0.829262	1.13469	-0.32526	1.03545	0.264486	1.0166	0.890221	0.587034	0.726154	1.06024	-0.237797	0.331174	0.130824	0.114709
AGAP2	-1.97353	-0.230904	0.788855	-1.99222	NA	-3.02096	NA	NA	1.79506	1.39815	-0.843546	2.03546	NA	-0.535797	NA	-1.39451
AGAP3	0.274775	0.342098	1.26127	0.528884	-0.862356	-0.372122	-0.149036	0.176676	1.17519	1.04309	-0.55509	1.03954	-0.538546	0.754725	-0.512789	-0.578817
AGFG1	-0.813351	-1.10921	-0.304041	-0.911865	-2.2209	-1.67863	-1.64443	-1.81346	-0.0356216	-0.770864	-1.26876	0.230057	-1.74545	-0.367908	-1.39025	-0.821881
AGFG2	-1.86223	-4.34171	-2.31875	-2.23592	NA	NA	NA	NA	-4.81428	-3.19833	NA	-3.21984	NA	-3.61673	NA	-2.86196
AGK	1.8343	1.49698	2.35891	1.71766	-0.465255	1.20566	0.944946	1.20034	2.44885	2.65241	1.03682	2.70828	1.50266	1.2536	1.38513	1.93469
AGL	3.89406	2.80851	2.90241	3.75198	1.02974	2.79763	3.25318	2.26381	3.20119	2.60324	2.34549	1.69777	2.69869	2.52647	3.01593	3.05294
AGO1	-3.84305	-3.93547	-3.62411	-3.50441	NA	NA	-4.40052	-4.66675	-3.85886	-3.80098	-4.36518	-3.60499	-4.69298	NA	NA	-4.34162
AGO3	-1.8963	-4.98559	-1.40431	-2.60507	-3.46663	-3.01204	-0.83989	-4.37574	-1.1103	-1.90176	-1.59702	-1.28276	-2.48852	-4.04529	NA	-4.40727
AGPAT1	0.8029	-0.335917	0.138306	0.273871	-2.49428	-0.410243	0.675703	-0.795176	-0.0412502	0.767534	0.12151	0.876091	-0.248982	-0.652637	-1.09262	0.944905
AGPAT3	0.348087	0.390154	-0.0123672	0.93806	-0.762335	0.995516	1.27831	0.285381	0.543219	-0.600262	0.440125	0.690798	0.362292	0.709959	-0.487792	0.150838
AGPAT4	NA	-0.391748	NA	-4.13576	-2.18642	-0.195465	-0.0412178	-1.34787	-3.32339	-3.85987	-0.603201	-2.78051	-2.68345	NA	-2.12237	-2.03495
AGPAT5	0.0405064	-0.198404	-0.0168324	0.147487	-2.91212	-2.4797	-0.188385	-0.848831	0.204815	0.166327	-2.42086	-0.0620327	-0.112968	-0.584147	-0.294763	0.0640459
AGPS	-2.3298	-2.61881	-2.54668	-2.36906	-1.9784	-3.28805	-1.30504	-1.33605	-2.23072	-2.52033	-1.77833	-3.05607	-2.66598	-2.01941	-3.10062	-3.73871
AGRN	2.0924	1.74746	2.25419	1.94459	2.21248	2.00633	2.15233	1.92329	2.24435	1.6119	2.12689	1.99505	2.03929	2.17633	2.73008	1.07712
AGT	0.265779	-0.489306	-0.721218	-0.868714	-0.73072	-0.248697	1.19556	0.910269	0.134592	-0.907267	1.40338	-1.20564	-0.410088	0.925617	0.875688	0.906346
AGTPBP1	-1.79246	-2.42071	-1.95284	-2.26291	NA	-1.06296	-1.50077	-4.73658	-2.63745	-1.65728	-2.47837	-0.1681	NA	NA	NA	NA
AGXT	NA	NA	NA	NA	NA	NA	NA	-1.80832	NA	NA	NA	NA	NA	NA	NA	NA
AHCY	4.35114	5.01431	4.41151	4.14065	4.98631	4.53314	5.10825	5.05544	4.13202	4.33147	4.92446	3.88136	4.65228	4.3558	4.76639	4.58569
AHCYL1	5.02345	4.26968	4.39859	5.03919	4.18554	4.37081	4.80224	4.24562	4.85863	4.42471	4.22645	4.74569	4.8316	4.4017	4.61057	5.06732
AHCYL2	-0.469208	-0.721148	0.233042	-0.0513868	-4.03937	-0.858237	-1.31577	-2.2277	0.33452	-0.846598	0.211874	0.830135	0.127236	-1.06848	0.921922	-1.05186
AHNAK	3.92632	3.3713	1.96373	3.11537	2.29359	1.29257	2.18633	2.89828	3.53546	4.44086	4.34701	5.05009	3.9596	3.78588	4.459	3.53986
AHNAK2	2.69043	3.80815	2.54754	2.57388	3.59233	2.79096	2.65311	5.22277	2.82625	4.63837	4.39766	3.05453	3.05265	2.94384	4.33856	2.70821
AHSA1	2.97139	3.08536	3.32059	3.4535	3.58875	3.08368	3.35909	3.15344	2.7318	2.83441	3.63511	3.25463	3.29275	2.81588	3.79627	3.17343
AHSG	NA	-2.612	NA	NA	NA	NA	-3.92589	-2.7605	NA	NA	NA	NA	-3.07513	NA	NA	-6.81333
AIDA	0.269217	-2.38638	-0.922955	-0.52394	-2.96767	-2.45519	-2.20173	-0.654963	-0.956345	-1.33729	-1.88745	-1.43051	-0.780931	-0.699897	-1.37908	-0.87965
AIF1L	-0.938972	-0.647199	-3.08081	-1.99472	1.03041	-0.504711	-0.562464	0.731228	-0.795345	-5.726	-0.191735	NA	1.01563	-4.46073	-2.05773	-1.69433
AIFM1	2.42014	1.02367	2.56269	2.3539	0.662166	2.00197	1.71937	1.66038	2.27905	2.64414	1.22855	1.69704	2.24854	0.610994	2.15727	1.93121
AIFM3	-1.95453	NA	NA	-2.13002	NA	NA	NA	NA	-2.30958	NA	NA	-3.20598	NA	NA	-2.35239	-3.27071
AIG1	-2.89313	NA	NA	-2.1314	NA	-1.92269	-1.33852	-3.70732	-4.03387	NA	-2.92339	-3.19458	-4.17182	-3.16994	-4.07106	NA
AIMP1	-0.256863	-1.14126	-0.760366	-0.50188	-0.818243	0.190813	-0.236792	-0.288771	0.812988	-0.626791	0.491432	0.308414	0.531369	-0.861068	-1.12971	-2.69505
AIMP2	-0.466717	-1.86212	-0.507484	-0.645135	-1.30263	1.11418	0.679241	0.411331	-0.206671	-1.09485	-0.495659	-0.347786	-0.130944	-2.05558	-0.407481	-0.178949
AIP	-1.14767	-1.73408	-1.18564	-1.19792	-1.87378	-2.45376	-1.89654	-1.07543	-1.35768	-3.03181	-1.29868	-3.1424	-2.32277	-2.17036	-1.78775	-1.59614
AJM1	-2.55588	NA	-2.37879	-2.33705	NA	NA	NA	-2.78477	-0.0747967	-2.3896	NA	0.0991898	-5.11324	NA	-4.18127	-4.15247
AK1	5.68513	4.03646	4.20383	4.42622	4.07882	3.32427	4.14097	3.92306	3.98125	4.4996	4.11247	3.98221	4.89189	4.50878	4.54351	4.89132
AK2	-1.90588	-2.76801	-2.7061	-3.77685	-1.03276	-4.40991	-1.40111	-1.85711	NA	-1.5491	-3.76102	NA	-1.24599	NA	-2.45035	-3.56928
AK3	3.9634	2.98122	3.13599	3.78417	2.30631	3.33455	3.58703	2.76197	2.68269	3.33311	2.86923	2.37983	3.70104	2.59385	3.74791	3.52917
AK4	3.15494	0.992058	2.70446	2.43787	0.42116	1.94664	2.56872	1.64293	1.79922	2.51766	1.33288	1.78529	1.5617	2.52237	1.71941	1.56682
AK5	-0.688759	NA	0.956497	-1.84109	-2.75836	-1.5318	-1.13499	-1.56666	2.53575	0.771011	-0.714745	1.85616	-2.03925	1.02225	NA	-2.45462
AKAP10	-2.5442	-2.15813	-1.84952	NA	NA	NA	-3.47826	NA	-1.74635	-1.39801	NA	-1.30664	NA	NA	NA	NA
AKAP12	2.68899	3.00011	2.09856	3.24445	2.51728	3.05581	1.42578	4.81239	2.57802	2.76803	3.64056	3.17889	2.74177	2.73632	3.58019	1.2197
AKAP5	NA	NA	2.20409	-5.02479	NA	NA	NA	NA	1.52797	2.31612	NA	1.92904	NA	1.14874	NA	NA
AKR1A1	3.8921	4.18729	3.26228	2.68542	3.89018	2.3696	4.12115	4.12852	3.47574	3.69881	4.10328	3.12531	3.89969	3.46172	3.50658	3.83061
AKR1B1	5.56097	5.75227	5.16826	5.55653	5.16802	5.35752	5.92313	5.80965	4.97503	5.40738	5.36481	4.66109	5.39309	5.33444	5.90381	5.74718
AKR1B10	1.16857	0.972214	-1.73942	-0.960981	0.573087	-1.33956	1.07724	0.654898	0.439663	0.625801	1.4191	-3.07306	1.26072	0.240384	0.574929	NA
AKR1C2	1.03994	-3.84287	-2.06928	-0.585095	-0.729295	-0.442618	-0.643465	1.4561	-1.46632	-1.40178	-4.98588	-2.76493	-2.17373	-1.85484	-1.29536	-2.03061
AKR1C3	3.53284	2.00626	1.74913	2.45879	1.71672	1.98406	2.80267	3.193	1.26194	1.36088	0.979078	-0.244471	2.36858	3.01034	1.48918	2.09674
AKR7A2	3.91209	3.58809	2.85187	3.34708	3.25698	3.28944	3.85355	3.27191	2.40716	2.8781	3.06676	2.36461	3.66435	3.41381	3.09757	3.2847
AKR7A3	0.0554237	-0.160686	-3.50253	-1.46347	-2.50848	-1.52462	-0.488415	0.899979	-2.06522	-3.93535	-1.39872	NA	-0.733671	-1.49316	-1.6305	-0.289206
AKT1	-3.86821	NA	NA	-4.13612	NA	NA	-3.49663	NA	-3.8544	-4.19313	-4.15185	-4.5933	NA	NA	-3.56249	NA
AKT3	-0.920126	-0.662007	0.0257473	-0.135566	-1.25882	-0.287182	0.326252	-1.03403	0.0907574	-0.0916405	-0.673366	-0.412113	0.0745401	-1.86816	0.218463	-1.38353
ALAD	4.51597	4.63189	3.18495	4.08284	4.10709	4.24102	4.3491	4.2645	2.80104	3.15481	3.50854	2.77214	4.53005	3.79326	4.01452	4.39434
ALB	9.32212	10.1931	8.89594	8.95368	8.77695	9.67011	9.40963	10.7444	7.86615	8.51177	8.99855	7.1317	9.6467	10.0269	8.86957	10.896
ALCAM	2.41207	1.91731	2.03753	2.01877	1.20458	1.76405	2.04942	1.44598	0.88608	1.98196	2.02238	0.04286	2.58149	1.53963	2.06526	2.33371
ALDH16A1	NA	-0.0937328	NA	-1.61122	-1.80559	-1.49451	-1.66054	-0.640443	NA	NA	-2.77131	-3.82727	NA	NA	NA	-3.04019
ALDH18A1	-0.368456	-3.41778	-1.15255	-1.369	NA	-3.2606	-2.11499	-1.74404	-1.73862	-2.72567	-3.95634	-3.72458	-2.46108	NA	-1.35648	-1.45448
ALDH1A1	4.64975	3.50677	4.19059	3.89915	3.8796	3.67464	4.59614	4.29547	2.30966	2.56233	3.73133	1.93805	3.74309	3.23832	4.93735	5.68723
ALDH1B1	-2.44202	NA	-0.286667	-0.181094	-3.09645	-0.522959	-0.0485191	NA	1.08604	NA	NA	NA	-0.242841	NA	NA	NA
ALDH1L1	4.29606	3.79934	4.35131	4.45532	2.94196	4.16525	4.33258	4.51441	3.72881	3.29776	3.01876	4.3702	4.1639	3.90771	4.49481	3.63727
ALDH2	6.83692	5.9129	6.21294	6.27026	5.71749	6.46603	6.38578	6.53148	5.69558	5.46719	5.48998	5.17713	6.25907	6.02485	6.41214	6.82043
ALDH3A2	0.61508	1.2065	1.25803	0.451373	-0.246077	0.718292	1.12173	-1.2545	0.12372	1.42854	0.768398	0.274153	0.447469	0.97398	0.532403	0.722384
ALDH3B1	NA	-4.00029	NA	NA	NA	-3.57484	-3.21156	NA	NA	NA	NA	NA	NA	NA	NA	NA
ALDH4A1	4.15509	4.26747	4.44545	3.68372	3.96582	4.49266	4.69761	3.80189	4.28057	3.49577	4.62243	3.59255	4.6566	3.88142	4.91261	4.87717
ALDH5A1	5.54418	4.44229	4.93582	5.25531	3.37525	5.02061	4.72484	4.52526	4.4313	4.761	3.87774	4.26649	5.24603	4.42427	4.57171	4.68001
ALDH6A1	6.07237	5.82412	5.65435	6.41457	5.59568	6.13333	6.49354	5.95921	5.56625	5.27095	5.77968	5.33005	6.1483	5.91601	6.15466	5.97786
ALDH7A1	5.67418	5.67046	4.6482	5.25847	5.41268	5.20502	5.9279	5.49847	4.89278	4.90789	5.13633	4.55529	5.36484	5.5502	5.1419	5.38358
ALDH9A1	5.63909	4.97979	4.59326	5.37966	5.2467	5.14764	5.76323	4.62087	3.97446	4.39619	4.80574	3.98188	5.59431	5.4381	4.92643	5.19418
ALDOA	8.97901	8.98838	9.26257	8.84188	8.84713	8.79003	9.28966	9.06672	9.01117	9.23883	8.84057	8.75297	9.18751	8.69507	8.96364	8.89897
ALDOB	-4.0518	NA	-5.05896	NA	NA	NA	NA	3.58971	NA	NA	NA	NA	-2.03554	-1.27263	NA	0.876641
ALDOC	8.16833	7.41632	7.53601	8.07525	7.99161	8.58054	8.35228	8.58019	7.78583	7.41779	7.5316	7.52361	8.11579	7.12083	8.1332	7.62887
ALG1	-2.26764	-1.33707	-3.2679	-3.21943	-2.93158	-1.55715	-1.49133	-1.52893	-3.16194	-2.82103	-2.78281	-2.37561	-3.00684	-3.3103	-2.46895	-3.16132
ALG11	-3.5457	NA	-4.5693	-4.24815	NA	-4.1829	-2.83625	-3.0514	-3.24061	-4.17982	-2.91474	-3.37796	-3.26937	NA	NA	-2.54739
ALG3	NA	NA	NA	NA	NA	-4.47513	-4.04163	NA	NA	NA	NA	NA	NA	NA	NA	NA
ALG5	NA	NA	-4.6081	NA	NA	NA	NA	-3.22628	NA	NA	NA	NA	NA	NA	NA	NA
ALG9	NA	-4.83506	NA	NA	NA	-5.35718	-4.6765	NA	NA	NA	NA	NA	NA	NA	NA	NA
ALOX5	0.185818	0.535149	0.790686	-0.393279	-0.0911202	-0.719231	NA	NA	-0.165699	NA	0.0622807	NA	-1.10585	NA	-0.820034	-0.235353
ALOX5AP	NA	-0.474592	NA	-1.26318	NA	-2.59357	1.04525	NA	NA	-2.84939	-1.15324	-3.02079	NA	-1.22066	-1.45807	NA
ALYREF	-0.50963	0.966606	-0.877617	1.19631	NA	NA	-3.0645	0.221834	1.65494	0.812712	0.970364	1.66089	-0.218106	-0.0910368	0.448518	0.796596
AMBP	NA	-1.32835	-1.01554	-1.47302	NA	-1.38208	-1.37686	-1.14333	NA	NA	-1.41742	NA	-1.53076	-0.556586	-0.712665	-0.379488
AMDHD2	-4.35103	NA	NA	NA	-4.32398	NA	-2.90133	-4.07935	-4.81889	NA	-3.98497	NA	-4.23176	NA	NA	NA
AMER2	0.874611	1.93284	1.97182	0.86172	1.49723	-4.71634	-1.46566	0.24836	2.51796	2.68166	2.98991	2.72846	-0.0212021	2.42185	1.91423	2.33574
AMPD2	2.7453	3.05513	2.54293	2.53307	-0.0397525	2.1332	1.77846	1.62335	1.83939	2.98602	2.63465	1.52573	1.37388	2.49741	2.31966	2.34257
AMPD3	-0.928175	-1.76197	NA	-1.32224	0.400105	-4.46801	-0.193851	-0.641363	NA	-3.18811	-0.0877113	NA	-3.66461	-4.79792	-3.92343	-1.76318
AMPH	3.7202	2.36396	5.08485	3.46529	3.20803	2.35971	3.20775	3.05433	5.3463	4.99501	2.91998	5.41702	2.74065	3.96743	3.16474	2.71923
AMT	1.09838	-3.32038	NA	1.85001	NA	-3.10161	-1.39775	-2.7803	-3.29805	-4.61051	-4.80412	-4.82869	2.26626	-5.47402	1.90039	-2.74842
ANK1	0.391901	-0.846187	-1.38517	1.3534	-1.79549	1.45608	-2.34094	1.25207	-2.91818	-5.44815	NA	-3.8627	0.16211	-3.0354	0.987845	0.126281
ANK2	7.48652	6.41897	7.41179	7.41697	3.00571	4.27505	4.7889	3.80558	7.65608	8.1294	5.76668	8.33974	6.74263	6.31701	6.33356	6.48481
ANK3	2.9397	3.58638	3.98118	3.45238	1.44392	2.06678	1.98693	1.79068	4.73308	4.12717	4.19267	4.87185	3.32785	3.51372	3.89119	3.60278
ANKFY1	2.14089	0.940155	1.16269	1.74307	0.599949	0.76264	1.85435	1.54832	1.07523	1.05061	1.40298	0.949869	0.992332	1.79055	1.24367	1.51599
ANKH	-3.78827	NA	-3.56346	-4.12326	NA	-4.00855	NA	NA	-2.43149	-2.24945	NA	-2.45276	NA	NA	NA	NA
ANKMY2	-2.14524	NA	-1.29657	NA	NA	-5.52016	-3.27351	-3.34838	-1.82802	-1.63327	NA	-1.39849	NA	NA	-5.01598	-2.20313
ANKRD13C-DT	NA	NA	NA	NA	NA	NA	NA	NA	1.10097	NA	NA	NA	NA	NA	NA	NA
ANKRD13D	NA	-3.76138	-3.63681	-4.07628	NA	-3.69313	-3.65687	-3.35029	NA	-4.10544	NA	NA	-2.71375	NA	NA	NA
ANKRD16	-5.07351	NA	-2.64354	NA	NA	NA	NA	NA	-3.4118	NA	NA	-2.09338	NA	NA	NA	NA
ANKRD28	NA	NA	-5.4028	NA	NA	NA	NA	NA	NA	NA	NA	NA	NA	NA	NA	NA
ANKRD29	-0.981601	-2.53168	-1.99454	-0.479722	-2.05701	0.292816	-1.18942	-0.0047226	-0.758951	-2.41254	-1.62076	-0.748423	-1.76008	-2.3013	-0.367135	-2.43663
ANKRD34A	-3.97583	-4.20203	-2.95998	-3.73743	NA	NA	NA	-3.65274	-1.8213	-2.97425	-3.48114	-1.59714	-3.8374	-4.63517	-3.71395	-4.95807
ANKRD63	NA	-0.461898	3.06858	NA	NA	NA	-4.67394	NA	NA	2.85534	0.117601	-5.30037	NA	0.765429	NA	0.171437
ANKS1B	-3.75367	NA	1.16882	-2.32644	NA	-1.33692	NA	NA	1.13428	1.69496	-2.96757	1.50967	-2.34137	-0.956123	-5.36208	NA
ANLN	1.33922	4.3901	1.55047	3.16212	5.16437	4.73448	5.08391	5.58536	2.65507	0.530685	4.64562	0.361259	3.67944	4.1539	3.93249	3.54836
ANO10	-1.81595	-3.45718	-3.27954	-1.68318	-3.4731	-0.804437	-1.11487	-1.52024	-3.0406	-2.12074	-1.44045	-1.87865	-1.34912	-3.84185	-2.05243	-4.04417
ANO3	NA	0.72344	-2.012	NA	NA	NA	-2.87036	NA	NA	0.283091	0.881468	NA	NA	NA	NA	-1.91134
ANO6	-0.237604	0.434517	-2.3173	0.706454	-0.784808	0.31744	1.47805	0.757423	-1.90716	-3.34628	0.192701	-2.2526	-0.750487	1.35559	-1.50771	-1.66091
ANP32A	NA	NA	-4.1204	NA	NA	-3.12261	-2.60046	NA	-3.21038	NA	NA	NA	NA	NA	NA	NA
ANP32B	-4.31469	-4.39466	-4.73023	NA	-4.56976	NA	-2.2255	-3.39432	-4.69563	-4.5034	-1.99697	NA	-4.45173	-4.90147	NA	NA
ANPEP	NA	NA	-2.47949	NA	NA	-3.62541	-4.67471	NA	NA	-4.33789	NA	-5.21083	-3.80982	NA	-3.65932	-4.46892
ANTXR1	-4.3397	NA	NA	-3.60975	-4.90122	-4.08546	-2.38637	NA	NA	NA	-5.29072	NA	-3.70504	-4.6996	NA	NA
ANXA1	4.30091	3.03366	1.00101	1.9552	2.63233	-0.369238	2.49165	3.35577	0.228617	0.769312	2.88017	0.714808	3.86979	5.79173	1.1917	2.04675
ANXA11	2.81552	2.70921	2.22017	1.60722	2.82404	1.88156	3.12808	1.88091	1.7597	2.44194	2.53116	1.15513	1.99206	2.74487	1.46325	2.21793
ANXA2	5.28339	4.19595	3.38418	4.26239	4.37839	3.8131	5.02994	5.86579	2.41891	3.00904	4.06571	3.02859	4.59411	6.78316	3.8738	3.98679
ANXA3	-0.749126	-2.57866	-0.745323	-0.449569	-1.96977	0.559212	-1.24345	0.907461	-1.51008	-0.0811958	-0.937595	-1.68167	-0.774359	-0.92676	-0.792753	-0.264391
ANXA4	1.6409	2.00841	1.43678	1.66066	2.10036	1.23071	2.41274	1.37408	0.67799	1.23205	1.46228	0.588682	1.71289	2.20148	1.49055	1.95447
ANXA5	6.02718	5.24901	4.4668	5.79219	5.47455	5.53937	4.55395	6.21783	4.069	4.32057	5.45003	3.52635	5.87291	5.85269	5.57205	5.92461
ANXA6	6.75463	6.85313	6.92187	6.6384	7.53689	7.06778	7.41965	7.40278	6.54583	6.89036	7.06595	6.21341	6.99795	6.53795	7.4398	7.11561
ANXA7	4.05515	3.77193	3.45241	3.68628	3.46177	3.26554	4.1324	3.90145	3.55433	3.46908	3.61923	3.21413	3.82576	3.8625	3.357	3.59688
AP1B1	2.90568	2.15339	3.17268	2.66412	2.16643	2.43455	2.82555	2.21551	3.25228	3.05365	2.42476	3.05448	2.26983	2.11164	2.56028	2.24359
AP1G1	2.9579	3.35894	4.34168	2.54964	2.12177	2.66112	2.59439	-0.456242	3.10484	3.05151	2.21468	2.71212	3.19342	3.76066	4.99578	4.07716
AP1M1	1.96338	2.31134	2.87874	1.83612	1.76008	1.1736	1.41218	1.63698	1.80578	1.86533	1.27255	1.6738	3.05824	1.90423	1.26988	0.163423
AP1S1	-2.12024	-2.30937	-1.20954	-1.51057	-2.95227	-2.57115	-2.62462	-3.88274	-0.577389	-0.570612	-1.30722	-0.811932	-1.82634	-2.68256	NA	-2.11792
AP1S2	-1.29866	-1.86618	-1.53066	-1.31374	-1.82501	-0.573743	NA	-1.54761	-1.44636	-1.66587	-1.85659	-1.64269	-1.4858	-2.46587	-1.89852	-1.66517
AP2A1	5.7638	5.60218	6.35261	5.76354	4.5401	5.21474	5.50331	4.64233	6.47521	6.50605	5.07065	6.36646	5.55455	5.31841	5.28266	5.35321
AP2A2	4.4858	4.18514	5.18136	4.39354	2.62699	3.60897	4.12036	3.26585	5.06173	5.10126	3.79509	5.09396	4.09257	4.0873	3.74063	3.91591
AP2B1	5.9495	5.64371	6.53944	5.76257	4.97981	5.20226	5.85938	5.2986	6.51433	6.52354	5.53598	6.19308	5.71027	5.64131	5.61747	5.72706
AP2M1	4.88992	4.13454	5.59498	4.63392	2.70803	3.47407	3.90002	3.40867	5.55347	5.5278	3.35471	5.52303	4.47744	4.36647	3.77157	4.20744
AP2S1	2.95168	2.99518	3.63791	2.94254	1.92939	2.79252	2.85371	1.66351	3.6668	3.7305	2.66269	3.83676	2.87125	2.89225	2.78646	2.45124
AP3B1	1.41527	-0.543582	0.154856	0.739701	-2.16925	-0.220215	-0.683277	-0.814265	0.319605	-1.30172	1.50074	0.94508	-0.730881	0.362566	-0.467544	-0.270432
AP3B2	3.88752	2.01394	3.87545	3.39567	1.59649	2.54993	1.45384	1.84439	4.63605	3.89671	2.4524	4.6649	3.0911	2.79649	2.37783	2.57223
AP3D1	4.23296	3.3148	4.46362	4.15279	1.64654	3.46546	3.1952	2.51739	4.58604	4.72319	3.31789	5.09519	3.49471	3.50015	2.6532	3.38461
AP3M1	-1.09421	-1.82075	-1.2504	-2.08122	-2.42849	-1.88761	-1.95724	0.164459	-1.75227	-1.41541	-1.69237	-2.01177	-1.84539	-1.97692	-1.79675	-1.73837
AP3M2	1.19352	1.22261	1.60319	-0.0730658	-2.25398	0.683992	0.609758	0.33609	2.03346	1.96307	0.78367	1.50489	0.356452	0.484724	0.220803	0.422671
AP3S1	-0.0972786	-1.95378	0.57984	-3.09936	NA	NA	NA	NA	0.554399	0.397181	NA	-1.58517	NA	NA	NA	NA
AP3S2	-1.21191	-4.18792	-3.51212	-1.86068	NA	NA	NA	NA	-1.64215	-1.917	-3.96863	-1.29308	-3.82758	NA	-3.86975	-2.75173
APBA1	-1.19039	-2.92698	-1.74409	-1.65392	NA	-3.33111	-3.09335	-1.44164	-2.01559	-2.14349	-2.22524	-2.27931	-0.998479	-3.02256	-2.70792	-2.25791
APBA2	-1.94189	-1.82165	-1.52865	-1.56334	-1.49969	-1.44765	-0.887146	NA	-1.51201	-1.76603	-1.77973	-1.68419	-1.27497	NA	-2.18351	NA
APBB1	-0.606115	-1.44182	-0.517073	-0.915759	-3.11881	-1.59218	-0.641914	-1.04658	-0.54608	-0.351698	-0.887889	-0.335903	-0.369147	-1.61868	-2.25933	-1.06223
APC	-2.84592	-3.89275	-1.56448	-3.23617	NA	NA	NA	NA	-0.858297	-1.69286	-3.1155	-0.794765	-4.71192	-5.40344	-4.45685	-5.44268
APCS	-3.45685	-2.16116	-1.88125	-1.25902	-3.93808	-0.288809	-2.29354	-0.18231	-4.40403	-5.57207	-2.39186	-5.28252	-2.87201	-1.01226	0.277026	0.623178
APEH	2.54808	2.33728	2.61708	2.05213	2.15833	2.23725	2.84634	2.24202	2.39923	2.53287	2.18117	1.57874	2.47449	1.64858	2.62678	2.50675
APEX1	1.27505	1.2362	0.524937	1.40587	1.70424	1.31441	1.81669	0.247835	1.63447	1.58659	1.9749	1.60493	1.52044	1.97283	1.54718	1.28942
APH1B	-3.07774	-3.51767	-4.10154	-3.03193	NA	-3.85645	-3.13002	-3.03455	-3.48257	-3.7507	-4.35918	-4.88466	-4.59534	NA	-5.05186	-4.78131
API5	-2.90582	-3.85705	-2.42394	-2.28737	-4.25386	-3.74398	-1.85384	-4.11555	-1.6682	-2.53501	-3.37742	-1.74767	-3.17267	-2.62161	-3.48508	-4.58813
APIP	-5.73657	-0.87896	NA	NA	-3.15667	-4.62832	-0.913065	-0.184118	-2.7822	NA	-1.76167	-3.85717	NA	-2.92264	NA	-3.05959
APLNR	-6.26893	-2.78274	NA	-1.97322	-3.98201	NA	NA	-3.26744	-5.29821	NA	-0.730731	NA	-1.6362	-3.14168	NA	NA
APLP1	-0.920726	-2.36609	-1.07958	-2.35206	-0.263759	-3.17195	-0.146112	-1.03016	-1.81223	-1.71903	0.066227	-2.0976	-0.613739	0.24568	NA	-2.25379
APLP2	-5.92364	NA	NA	NA	NA	NA	-5.73834	NA	-5.76472	-6.63767	NA	NA	NA	NA	NA	NA
APMAP	3.43567	2.57828	2.85457	3.23584	1.87387	2.58613	3.17589	2.27463	2.96806	2.64784	2.44564	3.13165	2.74213	2.3945	2.52575	2.81765
APOA1	-1.09524	2.73101	0.295475	-0.475446	0.668356	1.73828	0.83073	0.685156	-0.929541	-1.41865	1.52028	NA	1.32081	-1.72775	-1.99502	1.76893
APOB	NA	2.40053	2.25056	-1.2844	-4.63885	1.95078	1.59819	1.16853	NA	NA	0.88529	NA	-0.28855	2.30331	0.0850649	2.8977
APOD	3.65068	5.87921	4.35645	4.73879	4.92586	4.9318	5.55031	5.7776	4.95216	4.53381	5.81017	4.5031	4.85884	4.99186	4.89307	4.61443
APOE	3.75393	2.75628	4.0253	3.30418	1.86801	2.22809	2.82985	1.63654	2.94211	3.84315	3.61555	2.88743	2.86062	2.26765	2.05018	3.58169
APOH	-3.83659	-0.521314	-0.93821	-3.23073	-1.60273	-1.49057	-1.49099	-1.34426	-4.57242	-5.49941	-4.83469	NA	-1.50412	-0.687651	-1.99873	-0.601167
APOL2	1.40322	-2.83057	-0.360201	1.53575	-1.31483	0.993727	1.92218	-1.02614	1.06144	-0.0272846	-2.59351	1.48278	0.520267	-1.73445	0.164008	0.435971
APOO	1.7153	1.05528	1.73351	1.80149	0.108691	1.98918	1.28616	1.13665	1.69387	1.94558	1.00521	1.25719	1.79309	0.869879	1.62187	1.26802
APOOL	-0.569485	-2.78962	0.226154	0.474084	-6.26111	-3.20372	-2.31793	-2.9556	-0.818741	1.28193	-0.759189	-1.72814	-0.946531	-0.916253	-3.7926	-2.91889
APP	0.395235	-0.22794	3.63867	1.79289	0.500586	0.210594	0.0277119	0.32095	2.83933	0.694666	1.07952	2.24327	0.335418	-0.375912	0.876288	0.343535
APPL1	1.13498	1.01158	0.679714	0.824492	1.07116	0.481262	1.57183	0.542971	1.1586	0.911812	1.09659	0.761475	1.22659	0.951633	0.490792	0.819165
APPL2	-0.52446	NA	-2.10734	-1.71396	-2.79095	NA	-0.822821	-1.9191	-2.83152	-2.24442	-3.25183	-2.2723	-2.82449	-1.85161	-3.73074	-1.76697
APRT	-0.0230923	-0.100752	-0.415991	-0.0915804	0.805635	-0.485687	-0.0192776	-0.578312	-0.89249	-0.933161	0.535795	-1.68692	0.570573	-0.413656	0.354238	0.309903
AQP1	-2.25682	-2.8349	-3.25991	-1.95795	-0.120075	-1.13818	-1.51251	-1.72758	NA	-4.48456	-0.970294	NA	NA	-1.39319	-0.697446	1.13538
AQP4	5.51528	4.44988	3.73698	6.1743	3.86507	4.12247	4.90435	4.70721	3.50509	3.95094	4.65453	4.32127	4.85219	4.99495	4.82822	5.2032
ARAP1	-2.06113	-4.69905	NA	-3.53334	-3.39933	-4.6769	-3.10658	-3.79159	-5.68708	NA	-3.25142	-6.11368	-3.55795	-3.82284	-4.46749	-4.89909
ARCN1	0.963894	0.345669	0.683969	0.744205	0.455576	1.21355	1.30397	0.839869	0.929895	0.374901	0.895754	0.449699	0.324613	0.604667	0.807775	0.449824
ARF3	4.5815	3.89833	4.90152	4.56147	3.14124	3.90751	3.7989	2.99883	4.45057	5.14965	3.90644	4.39757	4.69459	3.58053	4.15113	4.18167
ARF4	2.36222	2.19705	2.24002	2.17083	1.52898	2.25774	2.17809	2.06962	1.85304	2.15988	2.04512	1.72878	2.28066	1.91433	1.8047	2.10812
ARF5	4.85799	4.67061	5.44584	4.72398	3.82707	4.4766	4.59158	3.79239	5.15036	5.5847	4.70793	5.08916	5.22375	4.43555	4.62113	4.6695
ARF6	0.823994	-0.815621	0.900082	0.594613	-1.7566	-0.221571	-0.605274	-0.166624	0.791235	0.547121	-0.157625	0.840252	0.310372	-0.256065	0.156276	0.0767183
ARFGAP1	0.630598	-1.28209	0.640219	-0.85081	-3.18115	-2.71941	-2.77964	-2.04283	1.63571	-0.136257	-1.30818	1.31209	-1.0997	-0.76753	-1.60222	-0.119027
ARFGAP2	-0.0239468	-1.1847	-0.571062	-0.0849466	-1.32059	-0.85012	-3.67516	-2.08258	-0.0058785	0.0467892	-0.482614	0.0353584	-0.769389	-1.09106	-0.120572	-0.909181
ARFGEF1	-5.32377	NA	NA	-4.848	NA	-0.488455	1.23499	0.160423	-2.62831	-4.12867	NA	0.985249	NA	NA	-0.292264	NA
ARFGEF2	NA	-1.77867	-0.384785	-0.97133	-3.45522	-1.14285	-1.13408	-2.64691	0.716566	-0.146233	-2.49659	0.710859	-3.05111	-1.89369	-1.64311	-1.77082
ARFGEF3	-1.78188	-1.95018	-1.02208	-1.31836	-2.77557	-0.94771	-0.97394	-1.41685	-0.196428	-1.02938	-1.06044	-0.478964	-1.26916	-2.12433	-1.10484	-1.41224
ARFIP2	-2.04328	NA	-2.75421	NA	NA	NA	-3.74704	NA	-2.75594	-3.19713	NA	-2.62762	NA	NA	NA	NA
ARG1	-2.06791	NA	0.485401	NA	0.792854	NA	-1.26299	2.54671	-1.89623	-0.824488	-4.02336	-1.15524	0.995233	-0.15346	NA	-0.516555
ARGLU1	NA	NA	-0.519032	-0.851937	-3.33757	-1.82288	NA	NA	-1.47463	-0.28038	-1.6202	-1.35221	-1.52422	-2.04278	-1.69773	NA
ARHGAP1	2.24101	2.1274	2.70853	1.16506	1.01623	0.208532	1.29922	0.535389	2.70932	2.67894	1.70949	2.73535	1.69982	2.08157	1.01975	2.10161
ARHGAP12	-1.95741	-1.25795	-2.44611	-1.55763	NA	-2.16412	-1.0372	-1.00539	-2.08873	-2.88651	NA	-2.85256	-2.2784	-1.74054	-1.73205	-3.01727
ARHGAP17	-3.34487	-2.44522	NA	NA	-2.16285	NA	NA	-3.24484	-3.66641	-3.40731	-1.58835	-4.26572	NA	-2.01025	-4.04542	-3.40834
ARHGAP18	-4.43439	NA	NA	NA	NA	NA	NA	NA	NA	NA	NA	NA	NA	NA	NA	NA
ARHGAP21	-0.406637	-1.31124	-0.0149956	-1.50416	-5.38646	-2.1802	-0.583958	-3.23674	-0.0807781	-0.58744	-0.330954	0.00428009	-1.1116	0.0841675	-1.46401	-1.05104
ARHGAP23	-0.992838	-0.699669	-0.451822	-0.9842	-1.09175	0.920589	-0.148735	-0.598983	-1.21477	-1.52991	-0.724037	-0.50017	-1.12655	-1.17726	-1.05665	-0.951975
ARHGAP26	0.105844	0.504475	-0.0059586	-0.325734	-2.06856	-1.91943	-1.54094	-2.18045	1.10831	0.660862	-2.06287	1.02115	-1.39773	-0.622542	NA	-3.33492
ARHGAP32	-3.65166	-4.19038	-0.576342	-4.9441	NA	NA	NA	NA	-0.630682	-1.75492	NA	-0.171633	NA	-3.94979	NA	NA
ARHGAP33	NA	NA	NA	NA	NA	NA	NA	NA	-3.95431	NA	NA	0.780819	NA	NA	NA	NA
ARHGAP35	-0.132132	-2.14599	-2.39945	-2.01515	-1.91439	-1.13603	-1.28711	-1.41525	-0.177822	-2.20438	-1.03059	-1.42558	-2.97439	-2.55279	-2.1805	-3.12793
ARHGAP39	-3.12679	NA	-3.92886	-5.04862	NA	NA	NA	NA	-2.30537	-4.43542	NA	-1.4477	NA	NA	NA	NA
ARHGAP44	0.815641	-1.2245	0.814535	0.713851	-2.25739	-0.508723	-0.475416	0.17841	0.490396	0.883528	0.340141	1.00199	0.46938	1.04589	0.0114126	0.0173216
ARHGAP5	1.13841	-1.07455	0.0971146	0.07335	-5.12538	-1.60783	0.119684	0.466837	-1.00959	-1.1727	-0.571177	1.25826	-0.758917	0.40295	1.16749	-0.630524
ARHGDIA	3.64545	4.02703	4.04103	3.35844	3.8077	2.82706	4.29729	3.97219	3.57552	4.25365	4.16674	3.36984	3.86754	3.57663	3.59286	3.7345
ARHGDIB	-1.14654	-1.1766	NA	0.132051	0.605244	0.402357	0.804043	0.182739	-0.66852	-1.22382	-1.63259	-0.245214	-1.28794	-0.34863	-0.0689001	-1.5626
ARHGEF11	-4.67355	NA	-2.29704	-2.16006	NA	NA	NA	NA	-1.94492	-4.66068	-5.03496	-1.79086	-2.77171	-4.56047	NA	NA
ARHGEF12	-1.94336	NA	-2.54939	-3.30031	NA	NA	NA	NA	-2.18964	NA	NA	-2.99685	NA	NA	NA	-3.81897
ARHGEF2	0.0842247	0.834593	2.41331	-0.143634	0.252416	-0.619481	1.10322	-2.64913	2.18097	2.00708	1.22581	2.1789	0.567283	-0.0878925	0.0607882	0.508531
ARHGEF37	-3.82031	NA	NA	NA	NA	-3.30035	-3.08055	NA	NA	NA	-3.17974	-4.0874	-2.87939	-3.5821	-3.19345	-3.04461
ARHGEF40	0.857143	0.0768948	-0.285173	0.302752	-0.712257	-0.41968	0.3729	-0.107529	-0.228136	-0.896997	-2.88011	-0.563442	-0.579243	-1.52247	-0.0448008	0.245357
ARHGEF6	0.715939	-1.14035	-0.020689	0.307319	-1.3712	-1.7246	-0.608833	-0.347895	-1.32053	-0.802576	-0.518343	-0.617554	-1.56098	1.27544	-0.555794	0.475045
ARHGEF7	1.58037	0.890938	2.23468	0.848008	-1.17878	0.111689	0.310238	-0.182541	2.49331	1.89957	1.31001	2.31457	1.19035	1.6896	0.712932	1.12617
ARHGEF9	-0.280304	-3.88603	-0.611305	-1.55284	-3.1291	NA	NA	NA	-2.28711	-0.50613	-2.93581	-1.01476	-1.38783	NA	-2.14992	-2.52745
ARIH1	-1.29372	-3.04803	-1.79663	-2.0359	-3.33083	-1.62314	-0.875023	-1.11147	-1.71097	-2.22881	-1.15273	-2.36091	-2.0957	-1.95592	-2.35381	-3.29926
ARK2N	-4.58725	-4.45514	-3.75733	-3.01534	NA	-4.16153	-5.02452	NA	-2.27508	-2.25642	-2.48897	-1.76804	-4.51838	-4.31096	-2.49167	-4.24145
ARL1	-0.640724	-1.09453	-0.55991	-0.232072	-0.410561	-0.0591564	-0.0781479	-0.52128	-0.796843	-0.471071	0.324802	NA	0.991817	-0.691936	-0.785352	-0.479693
ARL15	-3.81669	NA	-3.31367	NA	NA	NA	NA	NA	-1.52834	-1.75617	-3.07386	-1.78014	-3.54948	NA	-2.95625	NA
ARL2	0.810007	1.0334	1.20092	0.765958	0.380426	-0.025259	0.734522	0.546221	0.50996	1.42976	0.195057	0.00405312	1.55871	0.753567	0.765344	1.00448
ARL3	2.39138	1.9981	2.33731	1.78456	2.2829	1.24437	1.5048	2.09036	2.03478	1.72919	2.47962	1.70595	2.04681	2.12593	2.29455	2.47408
ARL6	-1.78321	-2.68677	-2.43705	-2.08525	NA	-1.4206	-1.60708	-2.03142	-2.16967	-1.28125	-1.81908	-1.73249	-1.7315	-3.7606	-2.16524	-3.3925
ARL6IP1	1.41382	0.853161	1.09527	0.963489	-0.0628209	0.991619	1.67237	0.912519	0.779562	0.892248	0.109686	1.08418	0.450549	0.25104	0.627589	0.616754
ARL6IP4	-3.49617	NA	-3.69456	-3.01015	NA	NA	-3.19209	NA	-2.15278	-3.37556	NA	NA	NA	-2.52758	NA	NA
ARL6IP5	1.32627	0.519854	0.460794	1.62502	0.0908475	0.693316	-0.763882	-0.776308	1.80487	1.67295	0.0289478	0.482759	1.07584	-0.256688	0.66602	0.74668
ARL8A	-0.639545	-0.334408	-0.449551	0.936437	-0.116345	-0.149612	0.284286	0.0559616	-0.0892467	0.660866	-0.329982	-0.974022	0.0871058	-0.666772	-0.381011	-0.372132
ARL8B	3.12489	3.31192	3.58931	3.54509	2.51998	3.85421	3.38883	3.20202	3.65691	3.54148	3.06803	3.46003	3.29156	3.01031	3.33038	3.64023
ARMC1	-0.155375	-0.549749	0.186581	-0.305518	-1.13832	-0.496256	-0.195099	-1.06621	-0.551556	0.43021	-0.500533	-0.331474	-0.161994	-0.739696	-0.511122	-0.250245
ARMC10	1.64076	0.331982	1.70523	1.20265	-2.01198	1.20148	0.300232	-1.28226	1.56816	1.72053	-0.403111	1.71767	0.447284	0.681423	-0.155359	0.47335
ARMC6	-3.09294	NA	-3.65418	NA	-2.3818	NA	-2.58689	NA	-3.32309	NA	NA	NA	NA	NA	-3.52184	NA
ARMC8	NA	-3.55008	-2.30646	NA	NA	-3.52862	-2.23795	-4.28745	-2.32985	-2.33879	NA	-2.26813	-3.85769	-3.33368	-3.10333	NA
ARMCX3	-1.4251	-1.3162	-0.559145	-1.67108	-2.65983	-1.00788	-1.62133	-1.41024	-1.07514	-1.77089	-1.66644	-1.32856	-1.23592	-1.53613	-1.3208	-1.56603
ARMH3	-0.994061	-2.52488	-6.65204	-2.54534	NA	-3.65961	-1.86961	-3.79565	NA	-2.0732	-1.64699	-1.13252	-2.60974	NA	-2.51251	-6.07075
ARMT1	0.504095	-0.354353	0.837172	-0.43542	-0.913369	-4.25828	0.108498	-0.462334	-0.687246	0.392595	0.9319	-0.577475	0.0660906	-1.6049	-1.04714	0.322965
ARPC1A	3.76537	3.80478	4.20354	3.48606	3.12608	2.89176	3.80188	3.18675	4.14307	4.12188	3.72411	3.80264	3.5748	3.80959	3.15046	3.56223
ARPC1B	-3.07736	-3.4378	NA	-3.48267	-0.229356	-4.50438	-2.07442	-3.34698	-0.740137	-1.93291	0.830757	-2.14281	-0.584867	-0.30635	0.218072	-3.57057
ARPC2	3.63855	3.70847	4.02796	3.42211	3.04519	2.88728	3.42916	3.40759	3.79399	4.01202	3.56064	3.59018	3.66658	3.79232	3.22673	3.61907
ARPC3	2.53896	2.81232	3.06171	2.41107	1.85772	1.91633	2.79244	1.79184	3.06113	2.7938	2.72768	2.44882	2.77516	2.37786	2.30786	2.057
ARPC4	2.93971	3.35263	3.57302	2.89285	2.36387	3.06822	3.41095	3.16921	3.17241	3.50937	2.94878	3.14444	3.06803	3.4161	2.88385	3.23962
ARPC5	-0.483244	-0.252952	-0.314898	-0.344918	-0.226563	-2.75639	0.268068	0.12677	-0.710638	-0.152576	-0.0353012	-1.51707	-0.079236	0.29661	-0.673589	-0.187801
ARPC5L	1.12041	0.477161	1.20627	0.224624	-0.203673	-0.370471	-0.0548706	-0.17959	0.871862	1.59814	0.425077	0.892029	0.455825	-0.121111	-0.101857	0.51571
ARPIN	-2.74697	NA	-3.71494	NA	NA	NA	-3.6059	NA	NA	NA	NA	NA	NA	NA	NA	NA
ARPP19	-3.16334	-2.14691	-0.682161	-2.01969	-2.12936	NA	NA	NA	0.615114	1.27698	0.452463	0.529743	-2.85096	-0.28361	-1.80164	NA
ARPP21	NA	-1.90075	-4.58311	NA	NA	NA	NA	NA	NA	-0.344906	-1.4953	NA	NA	NA	NA	NA
ARRB1	2.00113	0.400888	1.4183	1.80382	-0.390611	0.465755	1.16419	0.0986385	0.723679	1.13221	0.475384	0.643456	1.29875	0.461738	1.16374	1.17973
ARSA	NA	-4.07435	NA	NA	-2.46058	-3.43061	-2.53438	-2.80219	-4.44168	-4.05486	-2.21304	NA	-3.15213	NA	-3.69946	-4.49166
ARSB	NA	NA	-2.46316	NA	NA	NA	NA	NA	NA	-3.08916	NA	-4.92647	NA	NA	NA	NA
ASAH1	2.20402	3.32827	2.36376	2.30856	3.39918	3.17849	3.31632	3.79545	1.83665	2.132	3.16925	2.26656	2.97978	3.09264	2.97202	3.43556
ASAP1	-0.061882	-2.35404	-0.25523	-1.46863	-3.90938	-2.26367	-1.41562	-2.66578	-0.399635	-1.39155	-1.4779	0.167431	-1.29596	-1.81269	-1.11027	-1.80444
ASAP2	-0.781963	-1.30223	-2.01688	-2.10096	0.401155	NA	-1.41226	NA	0.219107	-0.659275	-2.15155	-1.36646	-1.62466	NA	-3.18563	-0.738503
ASIC1	-2.70199	NA	NA	-1.79687	NA	NA	NA	NA	NA	-3.68086	NA	NA	NA	NA	NA	NA
ASL	0.568356	0.426821	-0.0768719	0.222114	-0.146979	-1.14379	0.314299	0.0501976	-1.29274	-0.0500374	-0.981908	-1.7124	0.0448046	0.46562	-0.228646	-4.98628
ASMTL	-0.197639	-2.1548	NA	0.0186491	-1.38765	-0.252062	-0.08148	-1.29655	-0.461401	-0.0137177	-1.06401	-1.25289	0.658656	-3.3669	0.418193	-0.124613
ASNS	-1.50122	-4.45517	-2.16914	-1.25689	NA	0.934042	-2.23225	0.988224	-1.77927	-5.07634	-2.2551	-2.00662	-0.945347	-4.44494	-2.20893	-2.65287
ASPA	-0.738997	1.76661	-0.870384	0.464484	1.96172	0.825043	1.32514	1.41339	0.462896	-0.0213757	2.1497	-1.67995	1.10837	0.560978	-0.610936	0.0785818
ASPH	0.680721	-3.34981	-1.38002	0.723182	-2.45122	-2.23904	-1.46001	NA	-5.8994	-1.74733	-1.07457	-0.772469	-1.65906	-2.12745	-1.05266	-0.935901
ASPHD2	NA	NA	-0.604929	NA	NA	NA	NA	NA	NA	-0.995934	NA	-2.87244	NA	NA	NA	NA
ASPRV1	NA	NA	NA	NA	NA	NA	-2.96684	-2.6604	NA	NA	NA	NA	NA	NA	NA	NA
ASPSCR1	-3.08572	-0.666308	-1.60981	-1.02001	-1.22746	-3.60499	-0.880344	-1.49508	-0.684118	-0.607256	0.442268	-1.95479	-4.66927	NA	-0.976319	-2.80435
ASRGL1	2.16181	3.85384	3.69066	2.49686	1.08457	1.37355	-0.557636	0.0397015	4.34435	4.42133	2.69242	1.01937	3.12784	3.9242	2.32027	0.394668
ASS1	2.94738	1.74231	-0.0277443	2.12474	-0.159384	0.273741	1.32757	2.59259	0.997732	-0.104235	-1.19965	0.893162	2.58409	1.83304	0.803657	0.817109
ASTN1	-3.79942	-3.91571	-2.52375	NA	NA	NA	NA	NA	-1.31156	-2.32511	NA	-0.744799	NA	NA	NA	-4.19566
ASTN2	-4.15501	NA	NA	NA	NA	NA	NA	NA	-4.67213	NA	NA	-5.28889	NA	NA	NA	NA
ATAD1	0.668653	-1.50564	-0.0749836	1.35491	NA	0.813046	-0.0576611	-0.771612	-0.751516	0.333931	-1.80176	0.133417	0.46556	-3.58379	-0.104881	-0.77005
ATAD3A	2.09654	1.25282	2.85726	1.73547	-0.892386	1.46571	1.11596	1.33234	2.31309	2.59158	1.05635	2.08359	1.96013	1.21158	1.85501	2.05081
ATAD3B	-5.61495	NA	-4.3659	-4.40598	NA	-4.27659	NA	NA	-4.89227	-3.53808	NA	-3.74634	-3.49481	NA	-4.69702	NA
ATAT1	0.591642	0.651155	-0.119551	0.110559	0.374637	0.256149	-0.0558186	0.844749	0.832895	0.285549	0.718723	0.742414	0.48772	0.507697	0.324809	0.258111
ATCAY	-0.0214405	-1.65569	0.470182	-0.53089	NA	NA	-2.25253	NA	0.709412	0.680435	-3.84093	1.54299	-1.57703	-2.94854	-3.58739	-1.31104
ATE1	-2.0683	-0.880809	-2.1701	-1.18199	NA	NA	NA	NA	-0.591036	-0.761766	-0.500801	-0.77491	-3.49883	NA	NA	NA
ATG16L1	NA	NA	-5.2962	NA	NA	NA	NA	NA	-4.27726	NA	NA	-3.53168	NA	NA	NA	NA
ATG2B	-2.67185	NA	-2.8446	-3.8685	-2.76007	-2.4584	-2.31294	-2.79833	-2.57108	-3.03571	-2.71189	-3.23	-3.33945	NA	NA	-4.69483
ATG3	-0.335815	-1.63312	-0.436543	-0.843801	-0.63587	-1.95904	-2.28969	-1.93251	-0.777445	-0.843634	-0.510092	-1.91339	-0.878682	-3.27073	-2.47254	-1.44539
ATG4B	-3.29755	NA	NA	-2.03045	NA	NA	NA	NA	NA	NA	-3.35047	NA	-0.963151	NA	NA	NA
ATG5	NA	-2.32067	-1.56978	NA	NA	NA	NA	NA	NA	-1.39287	NA	NA	NA	NA	NA	NA
ATG7	-0.0771751	-0.721912	0.464022	-0.35126	-1.76158	-0.920759	0.809875	-0.845985	-0.122614	-0.383928	-1.06227	-0.113216	-0.81569	-1.24141	-1.26702	-2.06086
ATG9A	NA	-6.62868	-3.46131	-7.88106	NA	NA	-4.75077	-4.54792	-2.25998	-3.46652	NA	-6.54779	NA	NA	NA	-6.26768
ATIC	3.79221	3.88017	2.4613	3.15748	3.27817	3.06172	4.16679	3.81979	2.99337	3.39509	3.35458	2.7164	3.90818	3.41521	3.33073	3.44829
ATL1	3.62344	3.85639	4.18775	3.7813	3.26327	3.57344	3.99557	3.37266	4.36856	4.42224	3.54642	4.41229	3.7879	3.92406	3.50702	3.47418
ATL2	-2.86716	NA	-2.6186	-4.1429	NA	NA	-4.2811	NA	-2.4778	-2.75672	-4.82918	-2.6598	-4.1633	NA	-4.69351	-4.42713
ATL3	-0.644333	0.328766	-1.68995	-0.960419	-0.625298	0.726799	0.142977	0.0905495	-3.28446	0.170124	0.592365	-2.67707	0.844701	-0.320287	0.522153	-0.554817
ATN1	NA	NA	NA	-5.70312	NA	NA	NA	NA	-5.84711	NA	NA	-5.26729	NA	NA	NA	NA
ATOX1	NA	-3.65445	-2.91778	-2.83209	-2.86392	NA	-3.56343	-4.01085	-2.88365	-3.52724	-3.08163	-4.02528	-2.28625	NA	-3.33721	NA
ATP12A	NA	NA	NA	NA	NA	NA	-4.15138	NA	NA	NA	NA	NA	NA	NA	NA	NA
ATP13A1	-1.57048	-1.31147	-1.96139	-2.39304	-1.37052	-0.875409	0.214106	-2.58857	-1.00759	-0.294073	-2.39812	NA	-1.34414	-2.81224	-0.222924	-2.16133
ATP13A2	-3.91944	NA	NA	NA	NA	-2.98842	-2.10493	NA	NA	NA	NA	NA	NA	NA	NA	-3.47701
ATP13A4	-1.86022	-2.52665	-1.73803	-2.58301	NA	NA	-1.9634	NA	-1.89349	-1.33416	NA	-0.991095	NA	NA	NA	-2.73975
ATP1A1	7.07694	8.03583	7.67282	7.68349	7.31179	7.63801	8.11057	7.78411	8.66463	8.04254	8.07951	8.16863	7.02447	7.57554	7.8505	7.4662
ATP1A2	9.71741	9.6647	9.18551	10.23	9.18174	10.5001	10.2097	9.85106	9.76343	9.14212	9.76455	9.44072	9.4551	9.26223	10.3619	9.67634
ATP1A3	9.23948	9.20784	8.51432	9.68923	8.75624	9.5454	9.51554	9.66111	9.19944	8.63696	9.18468	8.69871	9.28721	8.58628	9.75983	8.91854
ATP1A4	0.382774	0.155657	0.709818	-0.342841	0.145844	1.07359	1.09386	0.626772	0.39748	0.339151	0.015976	1.32598	0.341592	0.175553	1.3306	-0.210235
ATP1B1	7.92432	7.8218	7.82202	8.2024	7.66897	8.01523	8.24451	8.1963	8.27975	7.85481	7.73115	7.89955	8.05978	7.27226	8.22502	7.65235
ATP1B2	5.58136	4.54083	4.85725	6.00165	4.41611	6.07821	5.146	4.71138	4.93351	4.17525	4.71602	4.66429	5.08347	4.45637	5.80304	5.33785
ATP1B3	1.74745	1.58095	1.52001	1.72521	0.789855	1.64192	2.32596	-2.08535	0.956251	0.5744	1.26643	0.793831	1.35529	0.901144	1.85099	1.36044
ATP2A2	4.78584	5.30675	6.47874	5.31779	3.40882	5.43052	5.51766	4.55402	6.41863	6.92829	5.30657	6.52654	4.95285	5.39276	4.64803	5.38757
ATP2B1	2.59418	3.49523	5.80227	3.17966	1.38241	2.3525	3.26984	1.49964	5.40122	5.9142	4.03794	5.30848	2.53429	4.52821	2.76467	3.13124
ATP2B2	5.72119	5.5027	6.30692	6.51907	4.25392	5.23798	5.58638	4.80729	7.23133	6.63773	5.67798	6.83537	5.06978	5.39199	5.97545	5.39508
ATP2B3	2.2685	2.51249	3.08969	3.04048	1.20089	2.27775	2.61768	0.599495	3.18898	2.8539	2.65381	3.7703	1.81188	1.41204	2.55782	2.39659
ATP2B4	5.35859	4.55136	4.87947	5.70173	3.54538	4.491	4.70594	3.87635	5.99273	4.75287	4.69775	5.83292	4.62928	4.84282	4.68861	4.64861
ATP2C1	-2.21343	-2.56477	-1.04888	-1.80816	-4.32622	-1.96083	-1.78414	-2.44429	-0.674301	-1.58715	-3.74159	-1.49316	-2.16025	-2.57515	-2.32729	-1.79161
ATP4A	-1.40588	-0.761868	-1.25794	0.0564528	-2.90827	-0.0268822	-0.463123	-0.464014	-0.0460091	-1.03493	-0.890699	-1.62899	-0.447247	-1.0512	-0.284101	-0.649535
ATP5F1A	9.0244	8.23344	9.32454	8.93503	8.01159	9.00624	8.40941	8.29801	8.7662	9.47368	8.37339	8.67253	8.84132	8.30916	9.11875	8.89394
ATP5F1B	8.86218	7.87405	9.0637	8.59843	7.71586	8.61762	8.41082	7.88619	8.51619	9.27648	7.91791	8.33427	8.69044	7.88429	8.66286	8.46565
ATP5F1C	6.07253	5.13523	6.40665	5.9972	4.08504	5.80116	5.24582	5.10056	5.88267	6.51411	5.09987	5.9535	5.7916	4.97516	5.9066	5.81138
ATP5F1D	1.93694	1.76722	2.57969	4.85818	1.17056	4.80055	2.42418	2.08972	3.89086	2.17905	4.30824	1.65039	3.79076	4.22183	5.0117	4.97606
ATP5F1E	4.35894	3.37207	4.64185	4.0389	2.60969	3.7248	3.60734	3.31814	4.23044	4.52999	3.23466	4.28498	4.07016	3.41962	3.81731	4.03356
ATP5IF1	1.00032	-1.51564	1.3263	0.769477	-0.887658	-1.53983	-0.61021	-1.22487	0.676376	1.39246	-1.44524	0.662842	1.07771	-1.01934	0.940156	-0.342431
ATP5MC3	-0.321266	0.0845985	0.965836	-0.1282	-1.79984	1.07944	0.989256	-0.0015812	-0.108147	1.28922	-0.0115738	1.11355	-0.577383	-0.999147	0.145783	-0.0061445
ATP5ME	4.22624	3.40959	4.52747	4.12409	3.37948	4.08735	3.71367	3.2816	3.89602	4.71482	3.53803	3.81822	4.18027	3.51633	4.06759	3.99725
ATP5MF	4.17714	3.77825	4.96256	4.22843	1.99382	4.00504	3.38241	3.88598	4.52015	5.40675	3.15338	4.07285	4.50365	3.19961	4.36862	3.73818
ATP5MG	5.27987	5.09062	5.6406	5.33247	4.03782	5.95517	5.32824	5.10083	5.23593	5.74619	4.85037	5.12472	5.29034	4.99993	5.526	5.24581
ATP5MJ	2.92421	2.4443	3.36849	3.11684	0.666564	2.54322	2.56852	1.68224	3.06902	3.58766	1.91587	3.10848	2.28289	2.06311	2.6269	2.08057
ATP5MK	3.23638	2.8728	3.61973	3.49506	1.5523	3.45827	3.00811	2.37978	3.46708	3.85269	2.63314	3.36116	3.01363	2.79115	3.3246	2.96803
ATP5PB	5.75909	5.25204	6.07935	5.74433	4.40086	5.93723	5.52331	5.15543	5.74067	6.20699	5.03197	5.54248	5.63981	5.19269	5.88844	5.68098
ATP5PD	4.34949	2.8447	4.32803	3.67959	3.00635	2.4426	2.69103	2.31187	3.75383	4.03935	2.27535	3.33324	3.62334	2.17508	3.22757	3.72444
ATP5PF	1.17059	1.52166	1.84064	1.23113	1.43477	1.24528	1.05959	1.32161	1.21668	1.06826	1.44709	1.05286	1.72105	2.08056	1.40928	1.88392
ATP5PO	6.69548	6.00414	6.94551	6.53165	4.93125	6.46771	6.00274	5.80012	6.52818	6.9873	6.01494	6.45047	6.41314	6.07538	6.57547	6.44379
ATP6AP1	2.63097	0.267662	3.60255	2.48144	NA	-0.811533	-0.870422	-2.28665	3.53189	3.30031	0.11714	3.4493	1.0893	2.3534	1.25696	2.10808
ATP6AP2	0.639273	0.198578	1.82279	0.710912	NA	-0.50755	-0.173759	-1.5807	1.63145	1.48819	-0.637666	1.61279	-0.459664	0.496477	-0.32801	0.378625
ATP6V0A1	5.66993	4.73374	6.25677	5.58252	0.420432	3.91011	4.23906	2.96355	6.49653	6.29539	4.43532	6.32351	4.48277	5.13428	4.40271	5.02076
ATP6V0C	2.81459	1.69621	3.56379	2.67567	-0.865768	0.910845	0.936152	0.608631	3.47615	3.76238	1.43353	3.46231	1.88415	1.88305	1.63264	1.25262
ATP6V0D1	4.6147	3.77989	5.2985	4.25041	-2.30359	2.7319	3.16025	1.42101	5.13574	5.31028	2.31218	5.18365	3.66239	3.63369	3.64963	4.20391
ATP6V1A	6.77561	6.24311	7.10697	6.5375	6.29659	6.2112	6.68526	6.30177	6.88278	7.08571	6.21246	6.7553	6.59347	6.19758	6.28591	6.23792
ATP6V1B1	-5.03598	NA	NA	-6.66787	NA	-5.65394	NA	NA	NA	-6.56962	NA	NA	-4.06448	NA	-5.41086	NA
ATP6V1B2	6.78754	6.30064	7.13578	6.51098	6.17691	6.15439	6.55223	6.44954	7.08729	7.16925	6.257	6.85448	6.505	6.0783	6.24403	6.13067
ATP6V1C1	4.48895	4.29059	4.80766	4.31437	3.53638	4.01319	4.61349	3.5628	4.80219	4.8097	3.40848	4.51023	4.43777	3.83064	4.03256	4.11899
ATP6V1D	3.44816	2.84923	3.69584	3.37525	2.03668	2.73497	2.57868	2.46272	3.64213	3.76145	2.64117	3.74996	3.25566	2.34165	2.55759	2.57592
ATP6V1E1	5.71714	4.56109	5.5658	4.94902	4.6806	4.34686	4.79687	4.29603	5.37508	5.4796	4.56162	5.00403	4.95264	4.56609	4.59256	4.14004
ATP6V1F	-2.48515	NA	-0.308907	NA	-1.93205	NA	NA	NA	-2.31505	-1.09998	NA	-1.63186	-1.91891	NA	NA	NA
ATP6V1G1	2.40966	0.13703	1.21494	1.98792	-0.102557	-0.578983	-0.618378	-0.0912724	0.886173	1.52301	0.69071	1.11049	1.30986	-0.0261106	1.26544	0.974504
ATP6V1G2	4.27533	2.6321	4.508	4.13795	2.34333	1.58406	1.8203	2.19724	4.31669	4.78631	3.18804	4.46083	3.69879	2.76246	2.9357	2.91045
ATP6V1H	3.80826	3.85889	4.34357	3.87053	2.77129	3.83691	3.68792	3.47404	4.53412	4.32593	3.47202	4.20341	3.89375	3.46588	3.45871	3.1457
ATP8A1	4.07302	5.26834	4.84334	3.17974	-0.398779	0.809212	3.86456	0.585211	4.15174	5.01524	5.1299	4.21917	3.01395	4.22894	2.41821	5.04741
ATP8A2	0.209633	-1.72625	-0.512104	0.497525	NA	-0.233593	-1.30813	-1.14532	-1.2744	-0.422453	-1.76945	-0.425209	-0.516243	-1.46748	-0.864412	-2.08676
ATP9A	2.01658	1.8269	2.14971	2.1088	-1.09381	1.96315	1.75696	1.14226	1.99457	1.88555	1.30232	1.84899	1.33349	1.30307	0.667113	1.84035
ATPAF1	-0.119917	-0.668278	0.34112	0.0971746	-1.7318	0.05863	-0.0632915	-1.71138	-0.451113	-0.427984	-1.33514	-0.776545	0.175138	-0.749156	0.162864	0.452832
ATPAF2	-0.0963459	-4.70827	-0.505089	-0.676576	-4.18193	-3.33088	-4.5215	-4.47248	-2.26015	-4.35786	-4.63308	NA	-4.93628	-4.26581	-1.39972	-2.98468
ATRN	NA	-3.39243	NA	NA	NA	NA	NA	NA	-3.48375	-5.52655	NA	-3.8199	NA	NA	NA	NA
ATRX	-5.66711	NA	NA	-5.81906	NA	NA	NA	NA	-1.98261	-4.48782	-3.47178	-1.8887	NA	NA	NA	NA
ATXN10	-0.0597515	-3.40074	-1.19721	-1.541	-1.79189	-0.386321	-0.811739	-0.235401	-1.25113	-2.07739	-0.824489	-1.87239	-0.568766	-3.42971	-1.17937	-3.47326
ATXN2	NA	NA	NA	-4.10054	NA	NA	NA	NA	-2.1984	NA	-5.35539	-2.24841	NA	NA	-4.8991	NA
ATXN2L	NA	-4.35729	NA	NA	NA	NA	NA	NA	-3.67167	-4.73542	-3.01365	-2.6373	-5.69368	NA	-3.84465	NA
AUH	3.5878	2.38448	3.38385	3.77215	2.05514	3.63712	2.96533	2.92165	2.89333	3.38957	2.58738	2.81185	3.29152	2.31439	3.64832	3.22607
AVEN	NA	NA	NA	-4.097	NA	NA	NA	NA	-2.8568	NA	NA	NA	NA	NA	-3.44248	NA
AVL9	-1.20419	NA	-0.303692	-2.30948	NA	NA	NA	NA	-0.0253868	-0.51952	NA	0.267303	NA	-2.80486	NA	-4.29181
AZGP1	NA	NA	0.0174999	NA	0.43983	-3.83884	-4.25231	-2.77404	-2.63612	-1.20724	-3.32127	-0.0446815	-2.30055	-2.76681	-3.05839	-4.03437
B2M	-1.54842	-2.78461	-3.45227	-3.16496	-3.17069	NA	-3.03151	-4.2323	NA	-3.54702	-2.01273	-3.62293	-3.18571	-4.34204	-2.90858	-2.94787
B3GLCT	NA	NA	-3.12073	NA	NA	NA	NA	NA	NA	NA	NA	NA	NA	NA	NA	NA
B4GAT1	-0.0454998	-3.12009	-1.12819	-0.149981	NA	NA	-4.30413	-3.00563	-0.714241	-1.95736	-2.56355	-0.352146	-1.37155	-1.70315	-2.31352	-2.32901
BABAM2	-2.10767	NA	-2.87762	-3.7872	NA	NA	-3.39818	-4.14003	-2.66845	-2.2231	-4.36051	-2.26481	-2.44317	-3.98513	-2.6965	-4.22158
BAG2	-2.03726	NA	-3.39049	NA	-3.18072	NA	-2.72806	NA	-4.1243	-2.97922	-3.00315	-5.22858	-3.37101	NA	-2.76846	-1.70163
BAG3	-1.53218	-3.48931	-0.887411	-0.762818	-0.585327	-2.59353	-1.93404	-0.858887	-4.84712	-2.00991	-1.34087	-2.95372	-0.907182	-2.09273	-1.87433	-2.57313
BAG5	-1.33496	NA	-1.94461	-2.52214	-2.73476	-3.30972	-2.34362	-2.96881	-3.86167	-2.38827	-2.84199	-2.30278	-2.33621	NA	-2.59013	-0.494206
BAG6	-0.110209	-0.237106	0.00988388	-0.0204535	-0.181286	-0.24547	0.0234642	0.255108	0.156885	0.0817909	0.488554	0.0826187	-0.905643	-1.30531	-0.0443382	-0.0380697
BAIAP2	1.53539	2.68761	4.07775	0.964519	0.239796	NA	1.12765	-3.54536	3.71305	3.81601	2.33083	3.94199	2.05644	3.3848	0.708442	2.14169
BAIAP3	1.77413	NA	NA	-0.492801	NA	NA	NA	NA	NA	NA	NA	-3.11863	-0.595554	NA	NA	NA
BARGIN	-2.80959	-3.86034	NA	NA	-2.86468	NA	NA	-3.16977	NA	-2.6447	-2.61459	-3.10069	NA	NA	-2.49817	NA
BASP1	4.82113	3.54321	5.81624	4.32331	2.75167	1.80994	2.67892	2.39121	6.00954	5.08157	3.53757	5.46075	4.46636	3.84858	3.52633	3.01093
BAX	-1.69746	-1.08475	-1.69049	-0.513097	-1.14407	-1.58905	-0.490145	-1.08018	-1.20871	-0.935266	-0.376997	-1.87637	-0.178758	-1.93996	-1.29111	-2.17617
BAZ1B	NA	NA	-2.4794	-2.686	NA	NA	NA	NA	NA	NA	-2.94008	NA	NA	NA	NA	NA
BBOX1	2.52207	1.69341	-2.88236	1.65999	0.296057	0.0850792	1.77313	0.752069	-0.38909	-2.13775	-0.399872	-2.62554	1.30346	0.52789	0.795476	1.77359
BBS2	-3.94863	NA	NA	-4.95022	NA	NA	NA	NA	NA	NA	NA	-5.27087	NA	NA	NA	NA
BBS7	-2.27337	-4.75593	NA	NA	NA	NA	NA	NA	NA	NA	NA	NA	-5.21643	NA	NA	NA
BBS9	0.0118694	1.40851	0.637543	-0.0976191	0.271728	0.401878	0.201593	0.989378	1.73862	NA	0.142414	1.31056	NA	0.635056	NA	1.19158
BCAM	-3.10279	NA	-3.21069	-2.54456	-3.98757	-4.2001	-1.3893	-3.85879	-2.98953	-4.11157	-3.79583	-3.4324	-2.3685	-4.37659	-2.16795	-3.06611
BCAN	4.76047	4.33947	4.83529	4.98455	4.90128	4.45614	4.7479	4.51555	5.55993	5.17319	5.53473	4.95069	5.06889	4.84193	5.09871	4.10255
BCAP29	0.763184	0.322268	1.10976	0.998334	0.320339	1.92443	2.27047	0.800718	1.98959	1.68985	0.281477	1.78337	1.1096	-1.0896	0.387681	0.189864
BCAP31	3.46114	2.86291	3.48197	3.38015	1.5801	3.55816	3.44918	3.22232	3.31003	3.24038	2.66603	3.37783	2.80441	2.73588	2.77334	3.223
BCAR1	-3.20138	NA	NA	NA	NA	NA	NA	NA	-3.72814	NA	NA	NA	NA	NA	NA	NA
BCAS1	3.53425	5.68605	4.33854	3.72622	5.85581	3.81556	4.2515	5.8308	4.54398	4.22476	6.44414	3.89759	4.40699	5.23717	5.69839	5.28529
BCAS3	-0.0866604	-0.37349	0.73703	-2.46555	-2.20604	-1.90089	-0.499035	-1.1659	1.1103	0.554174	-0.213078	0.923679	-1.38381	-0.643848	-0.992639	-0.391781
BCAT1	-0.759064	-0.856771	-1.02429	-1.59446	-0.37457	0.0341454	0.320866	0.953665	-2.28842	-1.74584	-0.971644	-2.8935	0.0258169	-2.43719	0.200841	-0.0246897
BCAT2	NA	-3.24683	-3.31232	-3.70926	NA	-0.907302	-0.454298	-0.827984	-3.17006	-2.4182	-2.93033	-3.33703	-1.71036	NA	-2.37574	NA
BCKDHA	-1.43226	-2.41687	-1.4296	-2.42736	-1.08498	-1.26534	-0.739315	-1.47523	-2.09759	-1.3912	-1.55997	-1.69994	-2.09277	-2.45601	-0.538483	-2.4679
BCKDHB	-1.09055	-1.54569	-1.38437	-1.34117	NA	-0.351378	-1.08109	-2.24335	-1.10719	-1.32285	-1.54806	-1.14392	-1.11524	-1.87028	-0.637959	-1.13186
BCKDK	-0.198566	-3.12622	-2.61416	-1.14943	-4.16806	-0.602885	-2.03636	-0.585443	-2.13927	-0.864092	-0.903266	-2.87681	-2.15527	-2.25501	-1.87424	-3.02395
BCL2L13	-2.84544	-4.64377	-1.87573	-1.84296	-2.50048	-3.07343	-2.04338	-4.421	-2.08156	-1.42357	-3.83117	-2.85075	-2.13628	NA	-2.71783	-2.55533
BCL2L2	NA	-2.40724	NA	NA	NA	-3.30444	-3.17824	-2.49701	-3.73631	-3.4847	NA	NA	-2.06108	-3.65154	-2.45494	NA
BCLAF1	-2.13518	-2.97499	-0.791401	-0.691077	NA	-2.88974	-4.15626	NA	0.00896263	-0.364487	-0.947473	-0.451582	-2.57104	-0.81197	-2.93348	NA
BCR	-0.425047	-3.11705	0.34745	-2.15088	-3.95047	NA	-4.69543	NA	-1.45677	-0.529804	-5.06059	-1.59783	NA	-5.42316	-4.57651	-1.00161
BCS1L	-0.428951	-1.07488	0.914482	0.42307	NA	0.140636	-0.672451	-2.09408	-0.192976	0.776169	-2.98193	0.00350952	-0.0575123	-2.05943	-0.952787	-0.450231
BDH1	2.59048	2.12604	3.75835	2.43311	1.23554	2.69312	2.5125	1.77232	2.74088	3.53327	2.10796	2.65525	2.63771	2.20648	2.49471	2.39489
BDH2	3.03337	2.37973	1.48707	3.81613	2.58638	2.91553	3.13004	2.93424	1.82942	1.66753	1.96959	1.05988	1.65926	2.15755	2.63487	2.45008
BECN1	NA	NA	NA	NA	NA	NA	NA	NA	-3.64345	NA	NA	NA	NA	NA	NA	NA
BGN	-1.31673	-4.15784	-3.89809	-2.44674	-0.550239	-3.27492	-1.39843	NA	NA	NA	-1.88235	NA	-2.26132	-2.02726	-2.58018	-2.94113
BHMT	NA	NA	-3.74896	NA	NA	NA	NA	-0.535428	NA	NA	NA	NA	NA	NA	NA	NA
BICD1	-5.61294	NA	NA	NA	NA	NA	NA	NA	NA	-2.7896	NA	NA	NA	NA	NA	NA
BIN1	2.16998	3.16505	3.70306	2.38841	4.50848	2.43335	3.57973	3.36151	3.97517	3.48063	4.06746	3.70234	3.15378	2.98799	2.72723	2.03303
BIN3	-4.48208	-3.95044	NA	NA	NA	NA	-3.86356	NA	NA	NA	-4.38798	NA	NA	NA	NA	NA
BLMH	0.181166	0.910311	0.787121	-0.284955	1.05931	0.0783119	1.00904	1.21841	0.21735	-0.131922	0.926737	0.396112	0.82758	-0.64278	0.110644	0.470325
BLOC1S1	-0.712391	NA	-1.8176	-1.54068	-0.934549	NA	-1.42379	NA	-1.07246	-0.447735	-1.70281	NA	-1.12243	-1.78054	-0.899328	-3.77494
BLTP1	1.17736	NA	0.315479	1.04774	-0.105649	1.82001	NA	0.502829	-0.0561123	0.0280838	0.974497	0.389202	1.46226	1.26808	1.41322	-3.26457
BLTP3B	NA	NA	NA	NA	NA	NA	NA	NA	NA	-4.30827	NA	-3.11228	NA	NA	NA	NA
BLVRA	3.46095	2.19976	2.39247	2.51967	2.39791	2.76761	3.16499	2.69933	2.5009	1.83852	2.19738	2.13897	2.62001	2.03358	2.57489	2.26876
BLVRB	2.52735	4.59527	2.97664	3.60504	1.88675	1.71022	5.00002	5.08303	3.74433	2.01513	4.62603	1.07476	2.43986	2.0473	1.22862	2.4671
BMP2K	-5.68136	NA	NA	NA	NA	NA	NA	NA	NA	-5.20819	-4.86205	-5.35578	NA	NA	-5.65734	NA
BMPR2	-3.41821	NA	-2.83201	NA	NA	NA	NA	NA	-2.90254	-3.62853	NA	-3.3484	NA	NA	NA	NA
BOLA2; BOLA2B	-0.254202	-1.10932	0.0837326	-1.04403	-0.0610137	-2.51095	-0.453455	-0.665977	-0.516624	-0.298931	-0.305123	-1.14256	-0.113218	-3.01229	-0.0799189	-1.54803
BPGM	0.373251	0.166864	-0.22427	0.531503	-0.484416	-0.284153	0.552738	0.736244	-1.91401	-2.66504	-1.2133	-1.47631	0.364139	-0.391133	0.240434	0.196208
BPHL	1.01538	-4.7182	-0.900274	-1.42606	NA	-0.0239811	-0.884848	-0.931328	-0.294941	0.460403	-3.79523	NA	1.43568	0.847946	0.0499239	NA
BPNT1	1.69771	2.82277	1.94077	2.01137	2.65836	1.87712	3.1659	2.64258	1.8399	2.21934	2.39795	1.26558	2.14014	1.66901	1.95896	2.01452
BRAF	-0.772884	-2.35859	0.00689125	-1.08786	NA	NA	-0.90073	NA	-0.0930786	-0.0156441	-2.39803	0.0403976	-1.35485	-3.18824	-2.72022	-0.815141
BRCC3	-2.40587	-4.16967	-1.7537	-4.50967	-4.53191	NA	-1.7611	-2.61564	-3.16396	-2.79975	-4.43187	-2.34579	-3.28046	-3.56904	-3.53219	-3.75414
BRD4	NA	NA	NA	-0.369273	NA	NA	NA	NA	-0.268953	-2.67713	-0.771216	-1.47645	NA	-1.23379	NA	NA
BRIX1	NA	NA	NA	-3.75505	NA	NA	NA	NA	NA	NA	NA	NA	-4.27984	NA	NA	NA
BRK1	-2.19984	-4.04522	-1.38426	-2.81271	-3.03605	-3.91761	-3.40182	-3.32132	-2.78772	-2.41855	-2.70832	-2.31136	-2.47576	-3.76525	-3.35192	-3.15866
BROX	-0.599728	-0.141706	-2.07797	-1.54804	-1.24305	-0.876428	0.0019722	-0.226185	NA	-2.21083	-0.910425	NA	-0.562519	-0.247841	-1.8696	-1.76027
BRSK1	-0.791821	-2.5938	-0.0655613	-0.838643	NA	-2.67367	-4.83728	-3.31952	0.574377	0.311188	-0.844039	0.321688	-1.82722	-1.35121	-0.680674	-1.90036
BRSK2	-1.3465	-2.52468	-0.75794	-1.45223	-1.84176	-2.84581	-2.39335	-2.1932	-0.689564	-1.38904	-1.92646	-0.465286	-1.62968	-2.49268	-1.80959	-1.91901
BSCL2	1.96722	1.00316	1.89819	2.65479	0.277722	1.91089	1.92857	1.08718	2.04099	2.33734	0.383709	2.1902	3.01468	0.960602	1.37677	1.30971
BSG	3.66281	3.48226	3.36958	3.41855	2.77211	3.06076	3.97162	4.0187	3.96757	3.20558	3.36236	3.45598	3.71124	3.52179	3.22288	3.10084
BSN	3.96395	2.79315	5.9928	4.68317	NA	-3.38904	-1.51032	-4.22005	6.89177	7.00616	2.21135	7.54396	1.8275	4.31846	2.92208	3.51919
BST2	-2.35369	-3.61116	-3.83818	-2.4807	NA	NA	NA	-4.53892	-4.11706	NA	NA	NA	NA	NA	-3.7721	-3.61038
BTBD17	-4.44244	NA	-4.69017	-4.76922	NA	-1.96021	NA	NA	NA	NA	NA	NA	-4.29095	NA	NA	-5.10579
BTBD8	0.10914	0.253849	-0.565058	0.846042	2.86938	-1.06786	0.31048	0.978842	2.77599	1.58406	1.979	3.34783	0.894359	-0.408766	-0.794715	-0.905669
BTF3	-0.753714	-2.32193	-1.52444	-0.805758	-1.26616	-2.10062	-2.50465	NA	-0.295517	-0.0280151	-0.418184	-0.232222	-1.53166	-1.51722	-1.16414	-0.621832
BTF3L4	NA	-0.434789	-1.32475	-0.03617	-1.51634	-0.275219	-0.239931	-1.07673	1.0624	-0.034708	0.32445	0.802612	-0.337476	-0.771148	-0.103132	-0.476461
BTN3A3	-1.51321	-1.85799	-3.01477	-2.94042	-3.77771	-3.86235	-2.75485	-2.99904	-3.06591	-3.68969	-4.14849	-2.46184	-3.44175	-2.86698	-2.80721	-4.17521
BTRC	NA	NA	NA	NA	NA	NA	-3.35705	NA	NA	NA	NA	NA	NA	-3.58375	NA	NA
BUB3	-2.15432	-3.53213	-2.45761	-2.40749	-4.2454	-2.34079	-1.51221	-2.18951	-1.34182	-2.49087	-2.75752	-1.85192	-2.57192	-2.12612	-3.1374	-4.05108
BZW1	0.251495	0.201143	-0.111868	-0.504062	0.545359	0.611431	1.83556	0.271374	0.529362	-1.12588	1.07962	-0.828936	0.922498	0.79808	0.555774	0.157226
BZW2	NA	NA	-2.61774	NA	NA	NA	NA	NA	-3.38562	-2.90555	NA	NA	NA	NA	NA	NA
C11orf54	-1.38644	-0.324886	-1.65636	-0.982857	-0.0648179	-1.70738	-0.9904	0.40987	-1.42428	-2.58468	-0.542746	-1.79295	-1.26103	-1.37737	-0.98955	-1.27759
C11orf68	-1.2665	-1.14546	-0.891659	-1.26758	-1.11298	-1.34815	-0.75745	-1.48581	-1.37203	-1.98347	-0.99915	-1.58791	-1.67675	-0.861193	-0.800651	-2.09688
C16orf89	NA	NA	-1.91403	-2.82893	-2.28383	NA	0.02598	NA	NA	NA	-2.81845	-2.4827	NA	NA	NA	-0.49389
C17orf100	NA	-0.231118	NA	-3.00738	-0.0360122	-2.27962	0.584757	-0.2349	NA	NA	-2.16278	-3.05708	-2.64803	-0.806676	NA	NA
C18orf32	-1.43527	-2.09944	-2.46279	-2.03224	NA	-5.04891	-4.61025	NA	-5.22136	-1.46739	NA	-2.19818	-2.40093	-3.77676	-1.72239	-2.45178
C1orf198	-2.10541	-3.18529	-4.57311	NA	0.422249	NA	-0.250841	-2.32935	-2.54094	NA	-1.17135	-3.35262	-3.53352	-3.19842	-2.2829	-3.61042
C1orf43	-3.90522	NA	-5.24433	-4.48045	NA	NA	-4.06753	-5.20833	-4.81589	-4.2579	-5.18551	-5.33919	NA	NA	NA	-4.74876
C1QA	-2.01614	-1.30768	-1.64233	-0.81627	-2.29388	-2.98657	-2.0217	-2.58966	-1.95693	-1.38369	-1.389	-1.12678	-2.56973	-1.00843	-0.489	-0.372712
C1QB	0.023241	-0.198035	-0.026268	0.627227	NA	-1.49329	-0.535532	-1.20405	-1.90023	-0.0006371	0.123878	-0.786297	-1.24254	0.108033	0.761666	0.723557
C1QBP	0.67296	-0.501695	0.484173	0.706546	0.324041	-0.888515	-1.43079	-0.478346	0.257044	0.499029	-0.278176	-0.26613	0.835538	-0.85264	0.55676	-0.26692
C1QC	-0.493914	-0.0204334	-0.456535	0.36147	-1.50881	-0.97909	-1.1227	-2.08143	-1.61654	-0.3972	-0.11841	-0.551373	-0.995487	-0.167982	0.301757	0.159774
C1QL2	NA	NA	-0.528227	-2.3175	NA	NA	NA	NA	-1.46792	0.121666	NA	-1.01609	-3.7133	NA	NA	NA
C1QTNF4	NA	-2.59429	-3.81411	NA	NA	NA	-3.96801	NA	NA	-4.18996	-3.17508	-3.3673	NA	NA	NA	-2.55819
C1R	NA	-4.49348	-3.20597	-2.85413	NA	-3.21101	NA	NA	NA	NA	NA	NA	NA	-4.10112	-3.98492	-2.28667
C1S	NA	NA	NA	NA	NA	NA	NA	NA	NA	NA	NA	NA	NA	-3.14229	-3.13217	NA
C2	NA	NA	NA	NA	NA	NA	-4.06369	NA	NA	NA	NA	NA	NA	NA	NA	-3.61658
C2CD2	-1.95643	-0.650767	-1.06847	-1.10393	NA	NA	-2.80645	-2.83138	-0.459219	-1.74321	-1.17946	0.0729103	-3.8405	-4.29087	-0.642158	-1.98271
C2CD2L	-0.34399	0.222471	1.75174	-0.404098	-2.17135	-0.674148	-0.928905	-0.924933	1.69925	1.18871	0.451059	1.75933	-1.43021	-0.0122595	-0.730138	0.110379
C2CD4C	-2.22992	NA	-4.15561	-3.67548	NA	NA	NA	NA	-1.09062	-2.72806	NA	-0.299021	-3.52584	NA	NA	NA
C2CD5	-2.70484	-3.5159	-2.81282	NA	-3.5342	-3.63803	-3.76317	-3.36681	-0.184143	-1.8087	-3.96704	0.00173378	NA	-2.25508	-3.36866	NA
C2orf49	NA	NA	NA	NA	NA	NA	NA	NA	NA	NA	-3.93827	NA	NA	NA	NA	NA
C2orf72	-2.18226	NA	-3.95558	-3.79926	NA	NA	NA	NA	-3.38624	NA	NA	-3.49373	NA	-3.52702	NA	-2.46442
C3	2.01396	5.10313	5.31592	4.02359	3.27164	5.21057	4.71087	5.16781	1.70502	1.56371	4.96744	0.877712	4.02513	5.39339	4.83776	6.45408
C4A	2.40427	4.54517	3.63082	3.66217	2.65514	3.51884	3.73953	4.41492	0.594076	-0.846941	3.56722	-0.173538	2.98114	3.8791	4.6389	5.24851
C4B; C4B_2	-1.18604	-0.103783	-1.23668	-1.28587	-0.992879	-1.07808	-0.936081	-0.8283	-2.68897	NA	-1.21607	NA	-0.426666	-0.768928	-0.647754	-0.355947
C4BPA	-5.57665	-0.400259	1.43205	-0.786395	-4.93092	1.16258	-1.57743	-1.24129	NA	-5.21472	-0.212856	-5.23968	-4.74358	1.21639	0.270106	2.4304
C5	NA	NA	-3.65976	NA	NA	-4.90925	-4.25169	-4.60596	NA	NA	NA	NA	NA	-4.89024	-3.67293	-0.88492
C6orf136	-0.204601	-1.56384	-0.332127	-0.194535	-3.09883	-0.680367	-1.79795	-3.2426	-0.594355	0.308475	-1.82412	-0.252832	-0.833511	-1.9704	-0.570579	-1.3435
C9	-2.58062	0.388973	-1.4182	-0.58817	NA	0.273258	-3.64124	0.53726	NA	NA	-2.70147	NA	-2.54028	1.09522	-0.435116	1.49656
CA1	4.97927	6.03965	5.25225	5.16883	5.56056	6.47329	5.36504	6.0516	3.15042	3.9147	4.38808	4.18509	5.98543	5.193	5.96213	5.43927
CA12	NA	NA	NA	NA	NA	NA	NA	NA	NA	-2.81264	NA	NA	NA	NA	NA	NA
CA14	NA	0.442051	NA	NA	-0.619455	0.254801	0.210516	-1.04219	-2.87196	NA	-0.117119	NA	-1.49365	-1.62158	-2.72122	-0.137418
CA2	4.60296	6.03784	5.18363	5.20817	6.32423	6.35731	6.08311	6.10147	4.64028	5.04101	6.21272	4.44715	5.6343	5.32324	6.00116	5.87938
CA4	-2.71374	-4.53674	-4.2269	NA	NA	-2.67906	-1.98047	-3.75729	0.998623	-4.07893	NA	-0.0887642	NA	NA	NA	-3.76018
CA5B	NA	-2.57437	NA	NA	NA	-2.53109	NA	NA	NA	NA	NA	NA	-3.43027	NA	NA	NA
CA8	-1.61696	NA	-3.71294	NA	NA	-2.90662	-2.14538	-0.574503	NA	-3.06942	-4.10091	-3.38869	-2.72838	NA	NA	NA
CAB39	3.24869	2.62008	2.90435	3.32072	3.46918	3.47628	3.65139	3.65051	2.83255	2.73824	3.48618	2.9876	3.13058	2.27209	3.51578	3.12047
CAB39L	0.875469	-0.0609722	0.178391	0.927886	-0.651788	-0.761115	1.09126	-0.518683	0.243389	-0.0305061	-0.175257	0.368694	0.593244	0.842533	0.893392	0.262549
CABP1	NA	NA	NA	NA	-2.48217	NA	NA	NA	-0.649847	NA	-2.54191	-0.773026	NA	NA	NA	NA
CACHD1	-2.42282	NA	-3.37436	-3.57083	NA	NA	NA	NA	NA	NA	NA	NA	NA	NA	NA	NA
CACNA1A	-5.14272	NA	0.00072098	-1.7664	NA	NA	NA	NA	0.833332	-0.278252	NA	1.44101	NA	-5.05778	NA	-4.12471
CACNA1B	-1.34088	-0.56984	1.40194	-0.435391	NA	NA	-4.03149	NA	1.4114	0.876812	0.592394	2.18104	-4.58123	-2.70877	-4.13535	-0.343391
CACNA1E	-1.60838	-1.75339	2.24091	-0.617536	NA	-2.63012	-2.24629	NA	1.51672	2.39265	-0.269917	1.95097	-1.58781	-0.238239	NA	-1.28379
CACNA2D1	3.50268	1.47677	2.1769	2.53015	-3.1147	-3.05939	1.07867	0.154667	2.5939	2.28578	0.559456	2.56299	2.52938	0.581863	0.695268	1.09314
CACNA2D2	1.76942	-1.97757	-0.100927	1.12878	NA	-3.6123	-4.4481	-3.77461	-3.97785	-1.23111	-2.52621	-2.27654	-0.0846119	-2.43852	-1.07347	-1.49443
CACNA2D3	NA	NA	-1.16312	NA	NA	NA	NA	NA	NA	-1.92208	NA	-2.55871	NA	NA	NA	NA
CACNB1	-4.00961	-3.8392	-0.821619	NA	NA	NA	NA	NA	-1.59586	-2.08173	-2.68333	-2.10637	NA	NA	NA	NA
CACNB2	NA	NA	-1.88908	NA	NA	NA	NA	NA	-2.37918	-3.41086	-4.43243	-2.61708	NA	NA	NA	NA
CACNB3	NA	NA	NA	NA	NA	NA	NA	NA	NA	NA	NA	-2.90752	NA	NA	NA	NA
CACNB4	-0.191851	-0.471309	2.55421	0.11373	-4.30878	-3.02891	-2.78178	-3.37755	2.34556	2.26059	0.500027	2.50553	-0.907009	-1.00275	-1.13485	-0.447604
CACNG2	-3.4187	NA	-1.98519	-2.11514	NA	-3.29289	-2.82574	NA	-0.0881634	-3.38127	NA	-0.0722771	NA	NA	-3.91392	NA
CACNG3	NA	NA	-1.34457	NA	NA	NA	NA	NA	-0.180443	-1.83658	NA	-0.280443	NA	NA	NA	NA
CACNG8	-4.82975	NA	-3.64377	-4.56191	NA	NA	NA	NA	-0.189123	-2.72806	NA	-0.416546	-4.06541	NA	NA	NA
CACYBP	3.34893	2.71127	3.28166	3.57342	3.40496	3.48416	3.27881	3.62689	3.18239	2.56033	3.4226	2.89636	2.89553	2.66941	3.49286	3.05922
CAD	-1.88901	-3.84201	-4.67231	-3.43995	-4.55772	-2.50532	-1.96324	-2.52546	-2.86348	-2.64539	-4.01921	-2.73216	-3.56516	NA	-3.33391	-3.80149
CADM1	1.59981	-0.873476	0.529097	0.0533018	NA	-3.66079	-1.31557	NA	1.04905	1.25994	-2.56253	0.456327	0.366733	-2.73438	-1.78464	-2.45455
CADM2	3.0728	2.65751	3.99384	3.3569	2.17694	1.88443	3.28565	2.38286	4.13571	4.17742	3.1914	3.88912	3.16898	2.82857	2.64125	3.08535
CADM3	4.40943	4.43364	4.41529	3.87506	1.94756	2.02021	3.64101	3.57845	4.28828	4.73479	4.03126	4.0673	3.69584	3.49683	3.14565	3.89858
CADM4	3.40287	3.70603	2.78858	3.28063	3.61668	3.53686	4.21381	3.92464	3.06301	3.52338	4.3399	2.67589	3.44399	3.34739	3.70488	3.60815
CADPS	4.04786	2.86237	4.46705	4.23678	1.05231	4.07229	3.3183	4.0443	4.57675	4.351	2.28925	4.31857	3.21717	3.07476	3.86382	3.39484
CADPS2	-2.09163	-3.392	0.7215	-2.52022	NA	-1.9126	NA	-5.09827	0.225336	-0.938005	NA	0.328243	NA	-3.26299	-2.62684	-2.91205
CALB1	1.25615	1.65829	1.84177	-1.91597	NA	NA	-0.670185	1.78539	-1.73055	2.53209	0.451723	-2.29561	-1.36471	-1.8271	-3.21847	-2.50086
CALB2	4.63227	1.61536	0.896212	3.62378	-0.700447	3.10842	0.869621	4.78003	0.151083	1.5654	0.04702	-0.0273476	3.34065	-0.434782	3.50641	1.52457
CALCOCO1	NA	NA	-2.56082	NA	NA	NA	NA	NA	NA	-2.52332	NA	NA	NA	NA	NA	NA
CALCRL	-4.01506	-3.14375	NA	NA	NA	-1.30665	-1.81862	-1.57643	NA	NA	-2.70154	NA	NA	-3.14314	NA	NA
CALD1	-2.18829	0.489023	0.0254307	0.0861712	0.922632	-3.0061	-3.90058	-0.999761	0.703516	1.49337	1.4975	0.583708	0.518514	-0.104715	1.05192	-0.0837517
CALM1	3.99052	3.8419	5.65878	4.22287	4.5314	3.52908	3.96535	3.81274	4.18342	4.82595	4.61716	4.43077	3.89395	3.50255	4.15171	3.73737
CALML5	NA	NA	NA	NA	0.147099	NA	NA	0.607641	-2.77707	NA	NA	NA	0.255469	-0.693277	-1.77802	NA
CALR	3.46548	1.37762	2.86474	2.79305	2.63844	2.80704	2.19614	2.12787	2.57007	2.44003	1.75269	1.8657	2.71116	2.05831	2.61591	3.01052
CAMK1	NA	NA	-1.31827	-3.56808	NA	NA	NA	NA	-1.27421	-1.60336	-3.93405	NA	-3.19931	NA	NA	-3.6999
CAMK1D	-0.139221	0.892853	2.30442	0.505673	0.5356	-2.12855	0.323704	-1.79437	1.92332	1.84308	0.810047	1.64181	-0.0341578	1.36522	-0.531284	1.42981
CAMK2A	5.64386	6.37269	7.45973	5.41173	4.98533	4.61564	5.88682	3.91168	8.14038	7.24438	6.21651	8.02281	6.53657	6.86518	5.12079	5.93846
CAMK2B	2.18814	2.83679	4.09368	2.76192	0.798313	1.40473	2.05761	0.863455	3.5642	3.88235	2.8744	3.58638	2.43679	2.33267	1.93074	2.57823
CAMK2D	3.34869	0.893131	3.71855	3.26775	0.176633	0.638519	0.992081	1.28053	3.36351	3.17041	1.97562	3.30989	2.65979	3.14453	2.08151	0.785388
CAMK2G	4.82774	4.7786	4.83153	5.04911	3.50143	4.14916	4.71756	3.87786	5.40251	4.74622	4.04421	5.10195	4.81127	4.22002	3.99461	4.20864
CAMK4	NA	1.04504	2.34581	NA	NA	NA	-4.59993	NA	0.852474	2.06205	0.856838	0.398869	-1.03097	0.263279	NA	1.68223
CAMKK1	-1.89832	-2.01526	1.11966	-1.7714	-2.97057	-2.17119	-4.32259	-1.62445	0.77549	0.758928	-0.570033	1.11256	-2.37151	-0.311337	-4.42986	-2.10886
CAMKK2	-2.8374	-0.704314	-0.528608	-3.57719	NA	-1.9061	-2.19744	NA	1.41106	-0.31179	-1.56685	1.0872	-3.15872	-2.93058	-1.55417	-0.526238
CAMKV	2.81739	0.257908	4.74069	3.46674	NA	NA	-1.81943	NA	4.17137	4.61967	0.492273	4.58214	0.753104	3.66086	0.59022	-0.78421
CAMLG	-2.66706	-2.22449	-2.55416	-1.91238	NA	-1.68043	-3.32226	-2.28712	NA	-1.88875	-2.90041	-1.65663	NA	NA	-2.24807	-2.20516
CAMSAP1	-1.81344	-5.22086	-2.20669	-2.26519	NA	NA	NA	-3.5987	-0.700989	-2.97548	-2.02253	0.753117	-2.76474	-4.53675	NA	-1.94422
CAMSAP2	-1.06492	-2.39788	-0.254185	-0.43138	NA	-4.50186	-7.43324	-3.49366	0.262991	0.349201	-2.31769	1.39939	-1.96638	-3.31344	-1.06795	-3.92448
CAMSAP3	0.0881081	-1.27383	0.0249138	-0.290437	NA	-2.28915	-1.96235	-2.14652	1.32195	0.799265	-1.22889	1.75531	-0.807548	-2.15217	-1.3784	-1.71632
CAND1	5.56736	5.34814	5.59085	5.49585	4.55472	5.06804	5.60019	5.10168	5.4504	5.55721	5.14991	5.14264	5.37966	4.88224	5.36411	5.00505
CAND2	-0.628746	-2.16215	-2.03154	-1.89989	-4.30476	-2.84672	-1.48404	-1.70686	-2.28467	-0.91527	-3.35363	-3.1052	-2.3909	-2.97817	-4.53974	-3.55873
CANX	5.54322	4.72881	4.69681	5.41613	4.67962	5.36034	4.89982	4.89823	4.38371	4.63711	4.58286	4.48771	4.90403	4.56235	4.72116	4.62967
CAP1	4.18336	4.84299	4.69855	4.16683	4.9912	4.52531	5.22121	4.64494	4.47893	4.88127	4.86159	4.04642	4.83709	4.73883	4.42622	4.88591
CAP2	3.20529	3.3082	4.34823	2.74905	3.06507	2.55806	3.39866	2.11562	4.20854	4.06043	3.37225	4.22627	3.7226	3.26771	2.91694	3.40462
CAPG	1.7634	0.931976	0.648697	0.754619	1.08504	-1.6009	2.23545	0.99823	0.297337	-0.473173	1.70492	0.049221	2.13987	1.61777	1.19342	0.466399
CAPN1	4.36697	4.44977	3.81841	4.10365	4.45069	4.30065	5.13526	4.70951	3.54501	3.78125	4.17135	3.58031	4.41135	4.28427	4.4293	4.17111
CAPN2	3.29314	2.83887	2.56367	3.21849	3.06443	2.46949	3.77461	2.92649	1.74492	1.94621	2.98702	1.83069	3.12588	3.03983	3.5466	3.13979
CAPN5	2.8532	5.0827	-1.09733	0.0477915	2.19326	-0.484666	-0.209129	0.290695	-0.334072	-2.74592	-1.98397	2.74483	-0.0474949	4.73263	-1.62525	-1.90426
CAPNS1	1.67811	1.0452	0.905359	1.19661	1.70878	0.924377	1.70105	1.4533	0.386024	0.785591	0.925798	0.188271	1.02159	1.01688	1.24997	1.31436
CAPRIN1	0.212416	-1.79803	-0.775597	-1.26006	-1.67608	-1.4724	-0.30937	-2.35149	-0.887064	-2.5717	-1.02697	-0.841236	-0.992479	-1.25575	-1.07617	-1.85703
CAPS	2.16212	0.560238	-2.82134	1.56788	-0.067348	NA	1.11348	1.15658	NA	NA	-3.81757	NA	2.06468	1.99886	NA	-1.47375
CAPZA1	2.623	2.1118	2.12493	2.49554	2.49531	2.20072	2.58347	2.40491	2.05374	2.22969	2.35507	1.51814	2.45437	1.74019	2.23761	2.21191
CAPZA2	3.68246	3.58644	3.75947	3.24243	3.16488	3.24389	3.79837	3.33057	3.51958	3.83209	3.42773	3.59302	3.68886	3.43414	3.42805	3.60944
CAPZB	4.43928	4.41935	4.64887	4.45954	4.46679	4.00845	4.81259	4.0438	4.55483	4.65612	4.44094	4.32397	4.63264	4.21966	4.30266	4.14691
CARHSP1	-1.39174	1.44768	-0.202511	-0.946033	0.130238	NA	-2.01897	NA	-0.731524	0.815552	0.946978	0.366301	-0.798721	0.405588	-2.36297	-0.462954
CARM1	-0.296951	0.00759125	1.22622	0.208591	0.176138	-0.221239	1.63716	0.109749	0.749691	0.56402	-0.0740204	0.790785	-0.0888042	0.482769	-0.0928364	-0.719448
CARMIL1	-0.823847	NA	-1.34304	-2.27954	NA	NA	-3.08381	NA	-2.02816	-3.52741	NA	-0.316753	-2.9634	NA	-3.28527	-1.19324
CARMIL2	1.27168	1.60681	1.85059	1.73066	-1.30944	-2.78733	-2.29776	-0.822025	2.22757	2.65235	1.22648	2.77254	1.64376	1.10763	1.16541	1.11849
CARNS1	-2.55152	3.70416	-0.715319	-0.829143	3.79242	3.29363	3.87181	3.55696	0.876696	-1.72443	3.35472	-1.24684	3.11976	1.92682	1.69444	1.91693
CARS1	3.34846	3.07788	3.38802	3.69433	2.82668	2.51555	3.19951	2.82117	2.58337	3.10144	3.34374	2.99988	3.40205	2.76856	3.61064	3.38255
CARS2	-2.55731	-3.20811	-1.35814	-1.64865	NA	-2.1	-2.49753	NA	-3.34456	-1.62088	-2.26475	NA	-2.87315	NA	-2.14122	-1.47358
CARTPT	-1.52413	NA	NA	-3.4261	NA	NA	NA	NA	-4.04118	NA	NA	-0.909908	-2.6569	NA	NA	NA
CASK	3.30674	2.35357	2.04231	2.14161	0.455254	0.176733	2.02083	0.327618	1.84717	1.51921	1.35661	1.59645	1.28417	1.77896	1.01162	2.90518
CASKIN1	4.04949	2.69798	3.65818	4.56544	-2.67957	1.92278	1.94737	2.59833	4.90624	4.52726	3.11312	5.22486	3.02603	2.72231	3.34729	3.61985
CASKIN2	NA	-5.29984	NA	NA	NA	NA	NA	-3.00319	-3.7239	NA	NA	NA	-3.81702	NA	-3.60721	NA
CASP14	NA	NA	-1.76274	NA	0.370273	NA	NA	-0.624054	NA	-4.69487	NA	-2.45486	-0.0635767	-4.62147	NA	-3.99195
CAST	-0.089426	2.25517	0.239908	1.33833	1.80328	0.428083	0.890554	1.45505	0.714354	1.74726	3.01024	2.1566	0.965569	1.73081	2.00993	1.62335
CASTOR2	-3.14404	-3.45382	-2.9798	-3.0541	-3.98553	-2.78004	-2.68717	-3.17087	-3.19523	-2.32042	NA	-3.01188	-3.29541	-4.36724	-3.69302	-3.92843
CAT	2.82466	3.08311	2.8754	2.20163	3.18479	2.80522	2.66073	3.61581	1.19424	0.939169	1.60448	1.56107	3.18822	2.99615	2.62853	2.79077
CAV1	-0.102018	0.200375	0.394272	-0.0557699	-0.184651	0.207212	0.347721	0.431198	0.62924	0.352198	0.579134	-0.0041351	0.0951853	0.435215	0.849668	0.360366
CAVIN1	2.15374	1.36447	2.15004	2.21972	1.21486	1.32821	0.888315	0.75535	2.47557	2.0657	2.55938	1.78428	1.89459	2.07395	3.00136	2.66643
CAVIN2	0.731054	-0.703414	0.714853	0.548814	-1.21937	-0.701844	-0.668163	-1.61144	0.459328	1.17745	-0.882123	0.0099411	-0.621479	1.07107	1.67957	1.01577
CBL	-1.30334	-2.91494	-5.03331	-2.33919	NA	-5.26939	-2.53512	-2.36087	-3.18078	-2.50467	-3.81605	-4.12395	-2.37222	NA	-4.34081	-4.5836
CBLN1	NA	NA	NA	NA	NA	NA	NA	NA	NA	NA	NA	NA	NA	NA	NA	-4.45574
CBR1	6.65433	7.56267	6.44429	6.45669	7.68243	7.212	8.0339	7.31915	5.95746	6.57368	7.75624	5.52801	7.33544	7.18928	6.92246	7.06674
CBR3	0.717384	-0.0585346	0.65349	-0.714427	-0.729378	-1.12424	0.140381	-0.75857	-0.717955	0.612772	-0.144186	-2.94116	-0.895494	0.0986071	-2.05169	0.460273
CBR4	0.111824	-0.22886	-0.325815	0.58608	-3.1765	0.737606	-0.580612	-0.901661	-1.15534	-0.724213	-0.898659	-1.00082	0.0573034	-0.484929	-0.603824	-0.384542
CBS	0.102039	-1.58108	-2.63399	-0.355025	-0.624549	-4.37466	0.59063	0.462082	-1.95215	-4.57547	-0.913649	-0.538877	-0.314528	-4.94002	-3.24049	-0.454382
CBX3	-5.85633	NA	NA	-2.72295	-3.03437	NA	-5.17493	NA	-4.18179	-3.58411	-4.48033	-4.36843	-4.18296	NA	NA	NA
CBX5	-2.63996	-5.20527	-5.2135	-1.39376	-2.5123	NA	NA	NA	-1.8973	-3.12527	-4.09499	-1.85602	NA	-3.32551	NA	NA
CC2D1A	0.965103	NA	0.54381	0.222148	NA	-3.09602	-3.43344	-1.9149	0.18791	-1.20866	-0.45893	0.172955	-0.221819	-1.01871	0.778045	-0.78096
CC2D1B	-2.04958	-0.807834	-2.69775	-2.88006	-0.72514	-1.99562	-1.31888	-0.983006	-2.8593	-2.75299	-0.941826	-2.68957	-2.57892	-0.414852	-0.802996	-1.90758
CCAR1	-3.03455	-3.95981	-3.25628	-2.48116	-3.63765	-3.54018	-4.74396	NA	-1.76003	-1.70517	-1.7744	-1.25612	-4.58089	-1.99382	-2.48845	-2.98369
CCAR2	-1.02791	-1.03487	-2.16102	-0.679559	-3.89669	-1.30178	-0.407143	-1.91819	0.1194	-0.430592	-0.781475	-0.531738	-0.774385	-0.917695	-2.12192	-3.56493
CCDC124	1.56314	1.48472	1.94379	1.86141	1.15972	-2.55615	-0.839741	0.594358	1.81433	2.69249	3.14806	2.43839	1.88328	1.59552	2.47451	1.98446
CCDC127	-0.590626	NA	-0.685373	0.0197153	-3.39014	-0.297514	-1.37501	-0.907872	-2.18024	-0.481535	NA	-2.52835	-0.61424	-3.94149	-0.730439	0.0115042
CCDC136	-3.134	NA	NA	-3.2694	NA	NA	NA	NA	-3.45596	NA	-4.57852	-2.98832	-3.4515	NA	NA	NA
CCDC177	NA	NA	NA	-3.23956	NA	NA	NA	NA	-0.705027	NA	NA	1.11282	NA	NA	NA	NA
CCDC22	-1.17673	-3.8352	-1.79492	-2.73736	-2.8021	-5.61682	-0.71792	-2.79493	-2.18874	-1.67704	-3.06302	-2.43115	NA	-2.48983	-3.12469	-2.14951
CCDC25	-3.34596	-1.19869	-2.5727	-1.74953	-0.567992	-2.25012	-1.23658	-1.86974	-2.39389	-3.73526	-1.09919	-2.61024	-2.53707	-2.14756	-0.702868	-3.38094
CCDC28A	-2.66695	NA	-4.24538	-2.14637	NA	NA	NA	NA	-1.82192	-1.64195	-2.28823	-1.56088	NA	NA	-3.48304	-3.33108
CCDC43	-1.46672	-0.721968	-0.335159	-0.755294	-1.21236	-3.34185	NA	-1.57622	-0.179388	-0.143496	0.254503	0.359777	-1.93081	-0.424975	-0.509998	-0.469217
CCDC47	-2.33738	-1.35688	-0.737665	-0.213532	-3.5125	-2.33835	-0.674702	-1.65655	-0.727757	-1.12519	0.29734	-0.0772228	-1.34593	-0.40793	-1.09402	-2.49641
CCDC51	-2.69407	-3.45589	-1.49842	-2.24463	NA	-1.91672	-1.56554	NA	-1.89068	-1.62307	-2.54717	-2.96377	-2.06364	-3.58042	NA	-2.67114
CCDC6	0.835592	0.0779762	1.28983	-0.0503263	-0.255097	-2.61374	-0.562822	-2.42194	0.894251	0.493666	-0.194444	1.0122	0.12823	-0.391021	-0.0450296	-0.337915
CCDC7	NA	NA	NA	NA	NA	-0.0494938	NA	NA	NA	NA	NA	NA	NA	NA	NA	NA
CCDC8	-5.4006	NA	NA	NA	NA	NA	NA	NA	NA	NA	NA	NA	NA	NA	NA	NA
CCDC83	2.47759	1.72282	2.45596	1.74702	NA	2.18202	2.0742	0.700769	2.59649	2.52504	1.34667	2.38034	2.09777	1.55265	1.87128	0.397946
CCDC88A	1.57598	-1.09999	-0.0730858	-0.834779	-2.91409	-1.73633	-1.02752	-2.14378	-0.134569	-0.922802	0.682409	-0.148174	-1.14428	-0.780166	-1.52111	0.739512
CCDC9	NA	NA	NA	NA	NA	NA	NA	NA	-3.31953	-3.43982	-3.12475	-2.02231	NA	NA	NA	NA
CCDC90B	-3.14755	NA	-4.27558	-4.63507	NA	NA	NA	NA	NA	-2.74498	NA	NA	NA	NA	NA	NA
CCDC92	-0.418322	-2.9152	0.363462	0.819842	-0.41939	1.33358	-1.69785	1.97786	0.246941	0.152079	-1.7641	0.273485	0.749133	-1.66297	0.394259	-0.485432
CCDC93	NA	NA	NA	-2.49979	-3.64223	NA	NA	NA	-2.22038	NA	-2.10742	-4.75481	-3.95141	-2.5079	NA	NA
CCK	NA	NA	NA	NA	NA	NA	NA	NA	-0.740694	NA	NA	-1.85581	NA	NA	NA	NA
CCNY	-1.65497	-0.744963	0.108521	-0.954726	-1.44858	-2.31652	-0.769054	-1.94846	-1.22339	0.4174	-1.01367	-0.7792	-0.871833	-2.12374	-1.28095	-0.18903
CCPG1	-4.27288	NA	NA	NA	NA	NA	NA	NA	NA	NA	NA	NA	NA	NA	NA	NA
CCT2	4.33642	4.23031	4.20555	4.66923	4.25192	4.61971	4.89915	3.92574	4.37896	4.55452	4.53373	3.76125	4.72602	3.80685	4.13007	3.76854
CCT3	5.16037	5.10864	4.96778	5.12578	4.80861	5.5439	5.44411	5.09679	5.00833	5.02112	5.1464	4.81809	5.19148	4.84961	5.04965	4.89208
CCT4	4.71141	4.80859	4.39523	4.75044	4.32484	5.06833	5.17591	4.4108	4.65947	4.65523	4.76821	4.37488	4.72181	4.20822	4.7171	4.4465
CCT5	4.09703	4.93875	4.193	4.14161	4.25513	4.11619	4.56114	3.85638	3.94161	4.39575	3.85243	3.64123	4.36483	3.72011	3.89314	4.20301
CCT6A	4.12878	4.40233	3.97678	4.32497	4.29728	4.69468	4.74766	3.90755	4.53983	4.24805	4.52642	3.98522	4.45808	4.09178	4.52169	4.1361
CCT6B	0.68499	NA	0.781162	0.433707	NA	-2.32826	-2.50014	NA	-0.28517	0.196465	0.384001	-0.0312271	NA	NA	NA	-1.18908
CCT7	4.32497	4.08285	4.27811	4.20993	3.91004	4.66052	4.55581	4.1358	4.26129	4.17743	4.14875	4.09323	4.38084	3.89857	4.19499	3.88693
CCT8	5.27478	5.14904	5.17254	5.123	4.883	5.35909	5.63436	5.06826	5.18839	5.11128	5.29423	4.86906	5.3146	4.80463	5.00353	4.90592
CCZ1	-4.21825	NA	NA	-4.69999	NA	NA	-1.32071	NA	-2.61213	NA	-4.03939	NA	NA	NA	NA	NA
CD109	NA	NA	NA	-2.65082	NA	NA	-2.10215	-4.05809	NA	NA	-4.37874	NA	NA	-2.0015	NA	NA
CD151	0.515676	-2.13719	-1.70713	-0.263356	-2.40943	0.676329	-0.181143	-0.842853	-1.38543	-1.0936	-1.80515	-2.32969	-2.52567	1.50135	-2.38643	-0.352302
CD163	NA	NA	NA	NA	NA	NA	NA	NA	NA	NA	NA	NA	NA	NA	-3.69053	NA
CD200	1.68931	1.1659	1.16095	-1.19828	NA	-4.14453	NA	NA	1.08675	1.43084	0.729406	1.05898	-1.21937	-1.8211	-0.140901	0.673009
CD2AP	NA	-3.48468	-3.35024	-3.01787	NA	-1.89929	-2.98403	NA	-2.31762	NA	-0.766468	NA	-3.04896	-3.05375	-2.75715	-2.71759
CD38	1.7018	0.258142	-4.05862	-0.139308	1.50633	-3.58728	2.10974	1.79139	NA	NA	0.72547	NA	-0.181324	0.886236	-1.50045	0.692235
CD44	4.33304	3.45828	0.15029	3.47861	3.6302	2.94356	4.16532	4.47594	-0.193066	-1.32388	3.26108	-0.880737	3.05193	4.14185	2.30064	3.10199
CD47	4.11412	4.83975	4.8074	4.25804	3.24507	4.30854	4.55738	4.04759	5.35229	4.90419	4.42555	5.07619	4.13765	4.51282	4.26783	3.89196
CD55	-1.16766	NA	NA	NA	NA	NA	NA	NA	NA	NA	NA	NA	NA	NA	NA	NA
CD59	3.64092	2.41671	2.88119	2.87696	0.963607	1.93113	2.67785	2.69549	3.01335	2.79201	2.35539	2.22659	2.92593	2.35777	2.43527	2.38976
CD63	-0.202681	-0.313215	-0.410114	-0.605523	-1.7883	-1.48493	0.119408	-0.674462	0.00184059	-0.0744934	-0.156219	0.00405693	-0.579536	-0.449489	-0.739979	-1.19367
CD74	NA	-4.16188	NA	NA	NA	NA	-3.68057	NA	NA	-4.31234	-4.04677	NA	NA	NA	NA	NA
CD81	2.959	3.72414	1.54696	2.98566	2.10919	3.32019	3.82252	3.57081	2.73027	1.86049	2.91706	2.14795	2.86768	3.24928	2.83284	2.74336
CD82	1.94947	1.90024	1.60943	2.98687	0.83711	1.11792	2.11008	1.28592	1.44583	2.16588	2.89362	0.863043	2.40007	1.35538	2.52455	1.58653
CD9	5.1195	7.07715	5.57743	5.83399	6.30521	6.77375	7.49909	7.38026	5.67388	5.85845	7.04418	4.93333	6.57459	7.12919	6.2369	5.98259
CD99L2	NA	NA	NA	NA	-4.24262	NA	NA	NA	NA	-3.7526	NA	-5.24105	NA	NA	NA	NA
CDC16	-2.09208	NA	-1.29511	-2.66757	NA	NA	-2.43892	-1.92827	-1.68521	NA	-2.26623	NA	-1.72943	NA	-2.75327	NA
CDC23	-2.13016	-2.50007	-2.89068	-2.84865	NA	-4.12883	NA	-2.65136	-2.87499	-2.78474	-2.88213	NA	NA	-2.84644	-2.28504	-3.20506
CDC37	1.74168	1.29881	1.98074	1.50353	1.84966	1.23486	1.98747	1.60347	2.01664	1.45675	1.44545	1.73403	1.08944	1.24634	1.18246	0.723483
CDC42	4.23296	3.91645	4.13632	3.65996	3.04575	3.58735	3.98587	4.07451	4.09708	4.26748	3.92502	3.91233	4.27466	3.53432	3.6433	3.99306
CDC42BPA	NA	-4.90162	-3.52079	-4.28536	NA	-4.07279	NA	NA	NA	NA	NA	NA	-4.05783	NA	NA	NA
CDC42BPB	0.372974	-2.72286	1.20787	1.2529	NA	NA	-2.4926	NA	1.18494	1.28574	0.714571	0.892229	-0.618357	-1.57929	-0.816358	0.663148
CDC42EP1	NA	-2.81557	NA	NA	-1.77474	NA	-3.08717	-1.55031	NA	NA	-2.71163	NA	NA	NA	NA	NA
CDC42EP4	-3.04324	NA	-3.65141	NA	NA	NA	NA	NA	-3.80449	NA	NA	-1.4358	NA	NA	NA	-1.70051
CDC5L	-4.36207	-4.15409	NA	-1.72022	NA	-4.94772	NA	NA	NA	-4.08581	-3.94685	NA	-4.47771	-4.10444	NA	-5.11353
CDH13	-0.301466	-2.9504	NA	-0.170943	NA	NA	-2.61346	-4.46342	1.34231	-3.99957	NA	1.37574	-0.777369	NA	-4.06369	NA
CDH2	0.680765	-0.276515	-0.2183	-0.639895	-1.18603	-1.45755	-0.0850601	-0.173817	0.0272808	-0.903057	-0.324367	-0.580044	-0.981725	0.437897	-1.12678	-0.714826
CDH20	-3.18994	-4.13823	-4.41702	-3.64969	-3.70671	-4.30305	-3.04918	-3.06048	NA	-3.55739	-3.49336	NA	-3.52558	-4.05235	-3.15987	-4.17501
CDH4	-2.78104	NA	-1.65693	NA	NA	NA	-1.64172	NA	-3.57834	-2.32449	NA	NA	NA	NA	NA	NA
CDH6	NA	NA	-4.45366	NA	NA	NA	NA	NA	NA	-3.16799	NA	NA	NA	NA	NA	NA
CDHR2	-3.7814	NA	-1.17642	NA	-2.73567	NA	-2.29173	-2.36189	NA	NA	NA	NA	NA	NA	NA	NA
CDIP1	-2.60903	-1.54742	-3.7224	-3.20805	NA	-2.66793	-1.79901	-3.90727	-3.09368	-2.44829	-4.04127	-1.56354	NA	-2.31012	-2.83217	-2.07193
CDIPT	0.800936	0.439262	1.18369	0.917783	-0.908041	0.907082	0.793121	0.370766	1.0186	1.53523	0.521669	1.5963	0.856099	0.21523	0.508893	0.0969172
CDK11B	-3.51253	NA	NA	-1.15212	NA	-2.49938	-2.65957	NA	-1.58505	-2.58778	-1.37366	-1.26576	-3.74301	-3.10554	-2.80867	-2.85465
CDK14	-4.03669	NA	-0.489748	-3.48311	NA	-4.00292	-4.05015	NA	-0.845457	-2.29995	NA	-1.12859	-4.72611	-3.70639	-3.9175	-1.4761
CDK16	-4.24041	NA	-2.6983	-3.8876	NA	NA	NA	NA	-4.30096	-2.77364	NA	-2.45499	NA	-2.74693	NA	NA
CDK18	0.984417	2.17116	1.60303	0.601226	1.3357	2.21025	1.90959	2.60145	1.69624	1.32903	2.04977	1.24206	1.42446	1.67073	1.58766	1.27306
CDK5	1.14701	1.16151	1.20748	0.791564	0.54861	1.00513	1.62017	1.12075	1.55166	1.4214	0.804005	1.55384	1.45091	0.416269	1.30201	0.914224
CDK5RAP3	-1.4245	-0.237727	-0.623734	-4.07655	-3.49207	NA	-1.26498	-1.49798	NA	NA	-4.29581	NA	-3.88123	-2.0831	-1.57318	-1.43026
CDKL5	NA	-2.97322	-0.519836	-3.45841	NA	NA	-2.32195	NA	-0.488506	-2.86307	NA	-0.434971	NA	NA	NA	NA
CDS1	NA	NA	NA	-2.52294	NA	NA	-3.0096	NA	NA	NA	NA	NA	NA	NA	NA	NA
CDS2	2.98448	2.25555	2.14482	3.34771	-0.340456	2.97952	2.45686	1.79202	2.95294	2.52544	1.99144	2.7434	2.79787	2.413	2.62034	1.98383
CDV3	-0.128895	0.328819	-0.40786	0.558686	0.613682	NA	NA	NA	0.772177	1.11478	1.0671	1.70501	-0.996523	0.532084	1.37032	0.625419
CELF1	NA	NA	-2.45045	-6.42238	NA	NA	NA	NA	NA	-4.1807	NA	NA	NA	NA	NA	NA
CELF2	NA	NA	-0.787592	-5.0565	NA	-4.39373	NA	NA	-0.0183849	-0.781883	NA	0.0955715	NA	NA	NA	NA
CEND1	4.42044	4.16183	5.26966	4.94587	3.68554	4.3921	4.42484	3.5937	5.28696	5.08605	4.01367	5.05704	4.98784	3.92441	4.62331	4.25775
CENPV	-2.42057	NA	-2.38244	-1.4125	-3.41892	NA	-4.20258	NA	-1.36671	-0.988853	-2.54588	-0.949396	-3.50995	-2.73535	-3.36289	-4.42891
CENPVL3	-3.84969	NA	NA	-3.03731	NA	NA	NA	NA	NA	-2.10407	NA	NA	NA	NA	NA	NA
CEP170	0.842007	0.411943	0.258837	0.922139	-0.145719	-2.01609	-4.97476	-0.0122051	2.05971	1.13392	1.87249	2.35587	0.308898	0.19877	1.22869	0.572232
CEP170B	3.03746	2.78073	3.32993	3.48764	-2.02981	1.51415	-1.17969	1.06163	4.54156	3.68951	3.00346	4.70836	2.13944	3.07548	2.70189	2.00045
CEP41	-3.54629	-3.73565	-2.63164	-3.12076	-2.9596	-4.46259	-4.02564	-3.34258	-1.63727	-1.94399	-1.44857	-1.84262	-4.12153	-2.93829	-2.75886	-4.3211
CEPT1	NA	-1.35218	NA	-2.43667	NA	-0.804017	0.24795	-2.64391	-0.869732	NA	-1.03819	NA	NA	-1.56157	-2.28046	NA
CERS1	1.00908	1.04932	-0.0469685	1.31372	0.440657	1.40938	1.89166	1.48061	0.341742	-0.247051	1.19223	0.226168	0.832517	0.941519	0.410365	0.354016
CERS2	-2.51135	0.671062	-2.39197	-1.306	-0.612566	0.723909	1.02813	0.694237	-1.78957	-2.04586	0.920458	-2.26134	-0.398007	0.453378	-0.0281258	-1.29832
CERS6	NA	NA	-4.70423	NA	NA	NA	NA	NA	-4.27343	NA	NA	NA	NA	NA	NA	NA
CES1	NA	NA	NA	NA	NA	NA	NA	1.83252	NA	NA	NA	NA	NA	-1.21165	NA	-5.22419
CFB	-1.38896	0.197384	0.319696	-0.424005	-2.46393	1.16984	-1.29074	0.840117	NA	NA	-0.611217	NA	-0.350717	0.574533	-0.756287	2.05728
CFH	-0.995254	0.111166	1.00136	0.193517	-1.7374	1.1643	-0.859142	0.929113	-4.07335	-3.30932	0.503403	NA	-1.13757	2.04745	0.359746	2.41783
CFHR1	NA	NA	NA	NA	NA	-5.0849	-6.21161	-3.85295	NA	NA	NA	NA	NA	NA	-4.19126	-3.51775
CFI	NA	NA	NA	NA	NA	NA	-4.02164	NA	NA	NA	-3.18664	NA	NA	NA	NA	-2.37296
CFL1	6.93895	7.20921	6.89294	6.94972	7.39138	6.9077	7.42538	6.91071	7.18911	7.45296	7.58859	6.88647	7.32711	7.02187	7.26513	7.01576
CFL2	2.90618	4.20074	2.6264	2.60501	4.05143	4.16378	4.13099	3.91366	3.15856	2.65202	4.06249	2.27613	3.6218	2.83	3.94726	3.736
CHAT	NA	NA	-4.9425	NA	NA	NA	NA	NA	NA	-0.121675	NA	NA	NA	NA	NA	NA
CHCHD1	-2.86017	NA	-2.71905	NA	NA	-3.07667	NA	NA	-2.54465	-1.801	NA	NA	NA	NA	NA	NA
CHCHD2	-4.97247	NA	NA	NA	NA	NA	NA	NA	-1.8213	-1.92104	-1.98854	-0.723698	-3.26027	NA	NA	NA
CHCHD3	3.71025	3.57696	3.39724	3.66154	1.81845	3.48081	2.17309	3.15558	3.39864	3.77902	2.79773	3.57452	3.03276	3.25636	2.94431	3.03586
CHCHD6	1.70441	-0.792019	1.4635	1.1908	-1.38134	-0.656951	-1.12441	-0.447815	1.20029	1.44615	0.201057	0.858616	1.51761	-0.309507	0.109136	0.307521
CHCHD7	-3.65626	NA	-2.62256	-3.53522	NA	NA	NA	NA	-3.16897	-2.10143	NA	-2.87543	-4.06064	NA	NA	NA
CHD4	-4.75786	NA	NA	-3.615	NA	NA	NA	NA	-4.26966	-2.90499	NA	-4.32603	NA	NA	NA	NA
CHDH	1.05193	0.169571	-1.55458	-0.327218	-0.694338	-0.376433	0.16876	0.353041	0.275185	0.443453	-0.34503	-0.389345	1.27055	0.738943	0.597686	0.0669947
CHGA	NA	NA	-4.89337	-5.20253	NA	NA	NA	NA	-4.03523	-4.91573	-6.22362	-4.9838	NA	NA	NA	NA
CHGB	0.389034	-2.68295	-1.65559	-1.33049	NA	NA	NA	NA	-2.55393	-2.11933	-5.56636	-1.36691	-1.83753	-3.69529	-3.04435	-3.38875
CHI3L1	NA	NA	NA	NA	NA	NA	-2.7033	NA	NA	NA	-0.952908	NA	NA	NA	-0.575905	NA
CHID1	-1.52386	-2.71184	-2.45007	-1.84704	NA	-0.562557	-0.242447	-2.88078	-3.05672	-2.3518	-3.70151	-1.17638	-0.524867	-3.58327	-2.1325	-1.08637
CHKB	-3.06477	-3.86905	NA	-3.32357	-3.57916	-4.13258	-3.18475	NA	NA	-4.11744	-3.62342	-4.25839	-2.84139	-4.83277	-3.02314	-3.48318
CHL1	2.3782	0.456842	1.57936	1.54499	0.00514364	0.530272	1.5748	1.08529	2.51168	2.03402	1.09995	2.14513	2.22993	1.21322	1.1675	2.11912
CHM	NA	NA	-1.75923	-3.58511	NA	-3.50208	-1.43435	-2.19388	-0.815514	-2.27839	NA	-1.54878	-3.50351	-2.21968	NA	NA
CHMP1A	-0.368973	-0.990431	-2.60638	-0.937927	-2.38401	-1.70321	-0.761353	-0.61043	-0.528584	-0.691719	0.0312195	-2.46841	-0.790529	-0.724619	-1.29185	-1.71795
CHMP1B	-0.586403	1.06218	-0.892231	0.207532	-1.61422	-0.548342	1.18797	0.852562	-1.05817	-0.35709	1.57123	0.28047	0.681899	1.11186	0.833678	-0.163519
CHMP2A	-0.150358	0.314899	-0.178007	-0.186324	0.841894	0.028923	0.808575	0.450495	0.0131741	-0.409349	1.2673	-0.486956	0.312627	-1.37048	0.0622377	-0.331643
CHMP2B	0.126331	0.07551	-1.04694	-1.24021	0.211805	-0.229797	-0.886122	0.641621	-0.400032	-1.12903	0.395575	-1.00476	-0.4016	0.446539	0.80696	0.650086
CHMP3	0.831371	0.923733	1.11092	0.543662	-0.580835	-0.551775	0.474813	0.553068	0.808632	1.00966	0.991169	0.634233	0.360717	0.994932	0.0949221	0.0484972
CHMP4A	0.577499	1.98938	0.0750484	0.969342	0.87276	-1.58451	0.719164	0.480207	-1.10567	-1.01816	2.18421	-0.0511093	1.42576	1.12624	1.21302	1.00194
CHMP4B	3.92789	3.78846	3.68919	3.73232	3.30813	3.50223	3.9021	3.53193	4.18707	3.84292	4.21124	3.74659	3.61094	3.81361	3.76099	3.79133
CHMP6	0.394037	0.174406	-0.712774	0.0429468	-1.00796	-1.38369	-0.0815144	-0.259712	0.473749	-0.0451603	-0.10041	0.565002	0.267749	0.191704	-0.485425	-0.0342007
CHMP7	-1.83356	-2.72823	-1.30791	-2.14213	-2.3779	-2.95261	-1.92257	-1.92236	-2.87576	-1.98614	-2.16713	-2.39144	-1.82279	-1.57613	-1.68143	-1.91511
CHN1	-2.30177	NA	-1.64201	-3.08499	NA	NA	NA	-3.37801	-1.04095	-3.74003	-3.05835	-2.97708	-3.39469	NA	NA	-2.48612
CHORDC1	0.75955	-0.628284	0.241198	1.37311	0.667095	-0.222389	-0.343775	0.898645	-0.194715	-0.0361004	1.10873	0.752113	0.577712	-2.99476	0.939652	-2.29553
CHP1	-2.48337	-3.36251	-2.88489	-3.12579	-2.83538	NA	NA	-2.3682	-3.5752	NA	-3.71941	-3.44499	-3.72443	-3.8593	-2.75576	NA
CHRM1	NA	-4.6694	-0.271002	NA	NA	NA	NA	NA	-0.394814	0.0209866	NA	-1.3134	NA	-1.77398	NA	-3.38238
CHRM2	NA	NA	NA	-3.64977	NA	-5.5535	NA	NA	NA	NA	NA	NA	NA	NA	NA	NA
CHTOP	NA	NA	-6.38193	-0.100577	NA	-4.65802	NA	NA	-1.20081	-3.62801	NA	-0.908745	NA	NA	NA	NA
CIAPIN1	-3.68056	NA	-4.17453	-4.93608	-4.42694	-4.84595	-5.06646	-3.76248	-1.35991	-4.04669	-1.36911	-1.41867	-5.22453	NA	-3.80367	-5.13607
CIRBP	-0.851387	-2.48315	-1.38588	-1.46296	-0.563705	-1.68421	-2.13108	-1.66252	-0.538717	-0.881334	-1.29218	-0.412998	-1.05451	-1.60247	-1.04734	-1.49467
CISD1	4.75302	3.77592	4.4603	4.98136	2.96837	3.87224	3.57797	3.05826	3.96917	4.89473	3.61223	4.16129	4.35649	3.53745	4.08278	4.01849
CISD2	1.40082	0.0189724	0.151585	0.993009	-2.0131	0.0654221	0.904356	-0.290869	0.790028	0.370281	0.293026	0.408648	0.158877	0.882359	1.0105	1.19121
CIT	0.767286	NA	2.4607	0.44151	NA	NA	NA	NA	1.87329	1.12278	-2.1612	2.31564	NA	-1.39784	NA	NA
CKAP4	1.12834	1.15548	-4.15866	0.923667	-4.82329	1.90777	-2.32571	-3.33241	0.443237	-0.630108	-2.75496	-0.241945	-0.239783	-1.83814	-1.8847	0.474021
CKAP5	3.79209	3.90619	4.00218	3.82448	2.42998	3.47092	3.61095	3.12945	4.05166	4.05626	4.11022	4.10863	3.83584	3.33499	4.01694	3.76106
CKB	8.90683	8.59377	8.99689	8.34526	8.84304	7.77521	8.98828	7.76486	8.36985	8.987	8.77374	8.25753	8.87112	8.12398	8.78856	9.11671
CKM	2.06506	1.32087	2.31254	-0.278708	2.16805	1.47728	1.41092	1.33183	1.39994	2.35279	1.90544	0.975838	1.03737	1.5899	1.73328	1.96074
CKMT1A; CKMT1B	6.7463	5.36803	6.968	6.2418	4.22259	5.65393	5.19218	5.17037	6.42968	6.55031	5.36133	6.14911	6.19309	6.03045	5.89695	5.83589
CLASP1	1.29632	-0.0842609	0.939068	2.25557	-0.366025	1.25097	0.868263	1.46503	2.03753	1.46112	1.73917	2.58562	0.456782	-0.279871	1.79553	-0.37177
CLASP2	3.10693	3.48449	2.86027	3.25536	2.19691	2.26437	3.4158	2.47672	3.55671	3.7759	3.64153	3.70212	2.73895	2.5857	3.38901	3.08124
CLCA1	NA	NA	NA	NA	NA	NA	NA	NA	NA	NA	NA	NA	NA	NA	NA	-3.99276
CLCC1	-2.7678	-5.28132	-4.27127	-3.24619	NA	NA	-5.0628	NA	-3.17663	-4.08487	-4.20961	-2.66724	-5.04485	NA	NA	-5.1058
CLCN3	NA	-2.85201	-3.34805	-3.33266	NA	NA	-5.47795	NA	-3.63208	-1.84267	-3.28905	NA	-3.87447	NA	-4.17373	NA
CLCN4	-4.9849	NA	NA	-4.40739	NA	NA	-3.84855	NA	-4.31689	-4.07594	-3.72041	NA	NA	NA	NA	NA
CLCN6	-1.0024	-2.47533	-1.71787	-1.11088	NA	-0.640099	-1.21684	-0.639849	-1.59975	-1.33409	-2.85303	-1.1894	-2.04885	-3.2663	-0.939298	-2.47419
CLDN10	-3.19859	-3.26379	-3.14011	-2.06003	NA	-1.85315	-1.74893	-3.47163	-1.28686	-3.71338	-1.4517	-1.3752	-2.93424	-2.22074	-3.18429	-3.38683
CLDN11	5.36572	7.04519	5.56549	5.63042	6.18939	7.92411	7.37187	6.89939	6.59908	6.30539	6.89215	6.04577	6.36786	6.11251	5.65398	6.37119
CLDN5	-4.01046	NA	NA	NA	NA	NA	-3.37729	NA	NA	NA	NA	NA	NA	NA	-3.67482	NA
CLDND1	-0.627354	2.08266	-0.207863	0.843968	0.539251	2.10284	2.24098	1.82713	0.72731	-0.326441	2.06727	0.376873	0.815511	0.904831	1.23768	0.064168
CLEC2L	-3.22791	-2.21641	-3.29068	-3.09467	-4.51812	-3.80075	-0.835232	-0.982626	-5.9522	NA	-1.74197	-3.24015	-4.22216	NA	-2.04497	-2.55338
CLEC3B	-2.57113	NA	NA	NA	NA	NA	NA	NA	NA	NA	-4.23684	NA	NA	NA	NA	NA
CLIC1	1.51556	0.534975	0.22274	0.798766	0.410308	-0.0862904	1.07898	0.734398	0.120323	-0.382164	-0.71179	-0.0413284	0.968486	1.20602	-0.289107	0.883796
CLIC4	2.6173	2.90687	1.1252	2.41456	2.98707	2.54461	3.59447	2.55908	1.83582	2.12895	3.21177	0.236189	2.9027	2.07979	2.22278	2.17978
CLINT1	-1.63904	NA	-1.95107	-4.31613	NA	NA	NA	NA	-1.1706	-0.919109	-3.09802	-0.56048	NA	-4.37911	NA	NA
CLIP1	-1.94309	-1.84963	-2.45358	-1.16039	-2.20363	NA	NA	NA	-1.31709	-0.640965	-1.26652	0.0773716	-2.70725	NA	-1.16512	-4.43111
CLIP2	2.67305	3.06702	2.36517	3.40111	3.43543	1.76126	1.87436	3.18288	3.65354	3.27699	4.04341	3.68023	2.80837	1.56395	3.40305	1.8202
CLIP3	-1.23037	-2.10861	-1.3559	-2.01783	-5.3894	-3.36666	-4.69775	-1.4123	-0.795244	-1.84848	-1.58324	-1.01135	-2.43994	-1.02337	-1.95623	-2.30686
CLIP4	1.19507	-0.732684	-0.253294	NA	NA	NA	NA	NA	NA	0.863338	NA	-1.28084	NA	NA	NA	NA
CLPB	1.03646	-0.956819	0.259058	1.06193	-0.99046	0.793001	-0.812029	-0.166534	-0.664728	0.751995	-0.93255	1.64272	0.415601	-2.66039	0.29601	-0.169331
CLPP	NA	NA	-3.7322	NA	NA	NA	NA	NA	NA	NA	NA	NA	NA	NA	NA	NA
CLPTM1	0.0174866	-1.272	0.567747	-1.50056	-2.2989	0.58042	0.551252	-0.756086	0.439295	0.430052	-1.42579	0.267649	0.109679	-1.39918	-1.52075	-1.21139
CLSTN1	NA	NA	-3.65029	NA	NA	NA	NA	NA	-0.757147	-2.79154	NA	-1.19598	NA	NA	NA	NA
CLTA	1.8077	0.35313	2.88021	1.55229	1.44696	-1.91571	0.755465	0.129179	2.65928	2.39097	0.131844	2.08998	1.52165	0.969828	1.07493	-0.121945
CLTB	1.60238	-0.216458	2.84923	1.41554	1.04415	-1.93851	-0.0805607	-0.186474	2.6493	2.3534	-0.420698	1.77083	0.895528	-0.105401	-0.560159	-2.02999
CLTC	8.09077	7.52666	8.92622	8.1871	7.22482	7.57886	7.74445	7.47456	8.88816	8.90651	7.54748	8.58568	7.84099	7.82211	7.77862	7.60948
CLU	2.74394	2.01087	2.62717	2.74082	2.03257	1.4584	2.36558	1.31475	2.17724	1.71893	2.48755	2.6591	2.63005	2.57126	2.17067	2.06492
CLUH	-3.64172	NA	-2.23993	-3.97968	NA	-2.04475	NA	NA	-2.50307	-2.58764	NA	-2.71322	-3.49669	NA	NA	-2.37967
CLVS1	NA	NA	-1.76504	-1.27175	NA	NA	NA	NA	-1.15101	-0.42276	NA	-2.04609	NA	NA	NA	-4.06186
CLVS2	-0.847054	-1.02543	0.405397	-0.854117	-3.87468	0.252226	-0.490208	-1.03894	0.478901	0.147543	-2.01563	0.619551	0.183517	-0.67657	-0.761341	-1.02416
CLYBL	1.8817	0.210699	0.605713	0.136874	-1.25111	-0.220831	0.112812	-1.56835	NA	NA	-0.338538	-1.3386	0.104909	-1.58317	NA	-0.178932
CMAS	0.677568	-0.328624	0.712482	1.07467	-0.442393	0.898096	0.446192	0.145479	1.588	0.855682	1.09056	1.50937	0.530936	0.423513	0.570762	0.317115
CMBL	2.16097	1.76373	1.21465	1.958	1.33636	1.18772	2.45269	1.59088	-0.416862	0.45443	1.3854	0.551716	2.23237	1.7727	1.36656	2.12696
CMC1	-2.10338	NA	-4.67723	NA	NA	NA	NA	NA	-2.55519	-3.39262	NA	NA	NA	NA	-4.84964	-3.33158
CMPK1	2.28951	1.47072	1.65548	1.99806	2.3764	1.42987	2.13224	1.92676	1.22978	1.33734	1.5555	0.475454	2.09284	1.14515	2.20367	1.40924
CMPK2	0.417904	-5.91853	-1.83132	-0.789752	NA	NA	NA	NA	NA	NA	NA	NA	-3.67776	-1.66932	-1.48966	-1.79153
CMTM4	-2.29323	NA	-1.89006	-1.04503	-2.34492	NA	-2.44918	-3.08853	-1.23666	-0.966644	-1.92687	-0.774094	-3.36303	-2.07037	-2.07704	-1.376
CMTM5	-1.27511	0.170279	-1.29426	-0.235133	0.37934	0.21541	0.386694	0.545755	-0.789289	-1.14546	0.18471	-1.17268	-0.0742712	-0.229376	-0.359599	-0.815021
CMTM6	-3.57807	NA	NA	-3.85594	NA	NA	-4.03902	-4.51211	NA	NA	NA	NA	-3.9928	NA	NA	-4.43361
CNDP1	-3.86327	-2.76518	-1.29219	NA	-0.880169	-1.19353	-0.15028	-0.927609	-0.926409	NA	1.70537	NA	-3.05316	NA	NA	-1.36291
CNDP2	6.07673	6.05847	5.14968	5.70811	5.76973	5.68744	6.33831	6.05119	5.33203	5.21571	5.85756	4.62578	6.17629	5.66572	5.66216	5.6745
CNIH4	-1.48524	-1.583	-0.909725	-1.1917	NA	-1.02832	-0.844236	-1.29586	-1.21152	-1.34732	-1.77641	-1.34296	-1.29815	NA	-1.96376	NA
CNK3/IPCEF1	NA	-3.31318	-3.12425	NA	NA	NA	NA	NA	-1.47763	-0.938772	-3.88133	-1.02139	NA	-4.40073	NA	NA
CNKSR2	-3.08242	NA	1.11394	-1.72725	NA	NA	-6.80334	NA	0.753458	0.872337	-4.87947	1.20293	NA	-1.44715	NA	-3.74846
CNN3	0.45656	NA	-2.49376	-2.1279	NA	NA	NA	NA	NA	NA	-2.08793	-0.886	NA	-1.42427	-4.12496	-1.11416
CNNM1	NA	-3.39536	-3.27952	-4.08547	NA	NA	-3.7231	NA	-2.53945	-2.6361	-1.85899	-3.50235	NA	-4.85331	-4.23931	-2.78641
CNNM2	-3.89726	-2.62035	-4.51027	-2.68033	NA	NA	-3.53859	-4.17738	-2.42512	-3.04066	-3.38225	-4.36286	-3.73594	-4.91877	-3.07616	-4.07423
CNNM3	NA	NA	NA	NA	NA	NA	-4.55275	NA	NA	NA	NA	NA	NA	NA	NA	NA
CNOT1	-3.18177	-4.91613	-3.06109	-1.99423	NA	-2.91716	-1.52384	-2.97677	-1.54289	-2.74959	-2.83253	-2.01184	NA	-6.35161	NA	NA
CNOT9	-3.01894	NA	-3.13271	-3.35668	NA	-3.15643	-3.49181	NA	NA	-3.76506	-3.21171	-3.87887	-3.24308	NA	NA	-3.28582
CNP	8.95995	11.3261	9.62811	9.82931	10.743	11.0904	11.4262	11.4943	10.3134	9.77896	11.2203	9.31071	10.7322	10.4116	10.5989	10.3667
CNPY3	2.32125	0.0398235	2.19092	2.89453	-1.31544	1.19163	1.25757	-0.471168	0.400085	0.311201	1.54178	1.92207	0.691012	1.48134	1.8051	1.86763
CNR1	-2.1016	-1.83965	-3.12814	NA	NA	NA	-2.96048	NA	-2.64467	-3.06808	-2.9802	-3.26231	NA	NA	NA	0.600654
CNRIP1	2.54358	2.21802	2.77734	2.16772	1.03005	1.68213	2.42206	1.52622	3.26649	2.7886	1.87704	3.12037	2.05905	2.47013	1.8766	1.67649
CNTFR	0.125265	-2.72067	-0.743286	-0.878953	NA	-2.8988	-1.95465	-2.45488	-1.03977	-1.74452	-2.13856	-1.65518	-1.5319	-2.71039	-1.83127	-1.58496
CNTN1	6.50316	6.47024	6.54823	6.58679	5.39793	5.47893	6.60573	6.03397	7.13188	6.83045	6.45353	6.75406	6.97269	6.1031	6.17652	5.97368
CNTN2	1.74239	2.91272	2.26322	2.52429	3.58985	3.27487	3.82003	3.47287	3.00245	2.18946	3.61395	2.60535	2.70197	2.24861	2.9671	2.26252
CNTNAP1	5.26844	6.18161	5.2465	5.71735	4.59626	5.2712	6.07369	5.414	5.76436	5.63385	5.97819	5.14284	5.95065	5.29911	5.54753	5.12253
CNTNAP2	2.09693	1.69901	1.86455	2.74208	1.34271	1.24736	2.30251	1.92505	3.55299	1.72148	1.79811	3.15551	2.52531	0.459167	1.95378	1.42605
CNTNAP4	-1.264	NA	-1.37245	-0.76789	NA	-3.42728	-0.958956	-2.92535	-1.256	NA	-2.53131	-0.997303	NA	-1.19984	NA	-2.03525
CNTNAP5	-2.16193	NA	NA	-4.03055	NA	NA	NA	NA	-2.64417	NA	NA	-2.24073	-2.88192	NA	NA	NA
COA3	1.72098	0.438932	0.877169	1.50382	-1.30246	1.17768	-0.0731125	-0.394762	0.110153	1.22486	-2.62011	-0.128752	0.854653	-0.491896	0.659667	0.0960035
COA6	NA	-4.75065	-2.89255	NA	NA	NA	NA	NA	-3.9418	-2.53224	NA	-3.29313	NA	NA	NA	NA
COASY	1.84756	0.795008	1.33116	1.14263	-0.872469	1.85749	1.54677	1.38861	0.894459	1.28548	1.16294	0.149662	1.15668	1.20716	1.27842	1.21023
COCH	NA	-1.46612	2.76799	NA	NA	NA	NA	NA	NA	-2.91795	-2.45608	NA	NA	NA	NA	-1.57277
COG7	NA	NA	NA	NA	NA	NA	NA	NA	-2.86769	NA	NA	-4.83823	NA	NA	NA	NA
COL14A1	NA	-4.87812	NA	NA	NA	NA	NA	-4.44383	NA	NA	NA	NA	NA	NA	NA	NA
COL18A1	0.465866	0.733721	-0.552065	-0.0366659	0.217853	0.639204	0.770138	1.29243	0.15937	-0.509119	0.508152	-0.339422	0.290931	0.558802	0.607474	0.545157
COL1A1	2.92446	3.53016	-0.0417347	-2.66611	3.02488	1.84132	4.59851	3.8636	0.258394	-0.0919628	4.08028	0.439779	4.10075	3.43208	1.10244	2.68357
COL1A2	2.33211	2.96181	-1.03673	-1.30569	2.12108	0.909712	4.08801	3.14404	-2.79826	-2.90355	3.39043	-1.87483	3.63601	2.84639	0.694228	1.55664
COL4A1	0.928059	-1.62174	-0.745676	0.5997	-0.167073	-0.0675907	-0.292223	-0.22974	0.737791	-1.34903	-0.0429688	-0.0675125	1.09482	1.12484	0.416146	0.992568
COL4A2	1.53811	1.14171	0.984921	1.3747	0.355955	0.920631	0.841856	-5.72e-05	1.92831	0.292044	1.4468	0.925915	1.8675	2.14128	1.73734	1.47639
COL6A1	1.75241	0.639812	-2.96077	1.14427	2.78249	0.266533	1.94002	2.23586	0.855278	-1.81418	1.70915	-1.81539	1.0619	1.79262	1.00348	0.884757
COL6A2	2.97712	2.53571	-1.66347	2.46278	3.85023	1.79617	3.39537	2.96747	2.00001	0.264696	3.64535	1.05923	2.55114	3.20655	2.7249	2.33456
COL6A3	4.05999	3.579	1.32059	3.68667	4.71162	2.43874	4.41933	4.09774	2.97732	0.880123	4.52832	1.28839	3.66404	3.96182	3.7954	3.464
COLEC12	NA	NA	NA	NA	NA	NA	NA	NA	NA	NA	NA	NA	NA	-2.73089	NA	NA
COMMD2	-2.39092	-3.46715	NA	NA	NA	NA	-3.37191	NA	-2.23724	NA	-2.67225	-2.76541	NA	NA	-3.96424	NA
COMMD4	-2.64942	-2.75378	-2.85849	-1.68901	NA	-2.4451	-2.4131	-3.60363	-1.86893	-3.34208	-2.34051	-2.33615	-2.05743	NA	-3.72867	-2.41476
COMMD5	-2.56459	-4.05074	-3.17923	-2.95219	-2.85171	-3.01258	-3.06544	-3.09316	-2.97519	-3.08824	-2.97725	-3.08767	-4.02411	-3.11476	-2.91977	-2.87188
COMT	2.08213	1.07824	0.497551	2.09782	2.14682	0.901346	2.02828	2.03745	0.0012207	1.39281	1.826	0.241619	2.35565	0.773308	1.28959	1.57637
COPA	1.83056	-0.472911	1.45926	1.71085	-1.10675	1.00432	0.731724	0.6521	1.5814	1.0747	0.209375	1.77081	1.46673	1.40513	1.32404	1.46031
COPB1	0.890093	0.418238	1.16154	0.249299	-1.4798	1.59606	1.12247	1.12288	0.616848	0.408657	0.6847	0.157452	-0.0523787	-0.189159	0.276059	0.283446
COPB2	1.1872	-0.008316	0.844223	0.853839	-0.573859	1.17325	1.51847	0.706041	1.07775	0.726082	0.669882	0.545855	0.636107	0.703459	0.498527	0.577518
COPE	-2.64527	-3.38069	-2.55989	-2.9559	NA	-3.33261	-2.9156	-2.78239	-3.02937	-2.78084	-3.26872	-3.14431	-3.66996	-3.98028	-4.01946	-3.83066
COPG1	-2.67971	-2.77709	-0.730448	-1.64803	NA	-0.427692	-1.19045	-1.898	-0.921465	-1.89288	-1.55085	-1.27873	-2.04344	-1.52276	-1.80691	-2.35419
COPG2	-3.03741	NA	NA	-3.38903	NA	NA	-3.68471	NA	-3.26589	-2.95936	NA	NA	NA	NA	NA	NA
COPS2	1.09921	1.63868	1.44162	1.12163	1.11752	1.13633	2.07376	1.58235	1.297	1.34603	1.21176	1.09245	1.67422	0.719273	1.22183	1.03124
COPS3	2.65903	2.67867	2.39451	2.85709	1.90018	2.41288	2.55807	2.44395	2.21711	2.34942	2.26468	2.09598	2.62359	1.8676	2.32116	2.04421
COPS4	2.47116	2.42978	2.47192	2.09688	2.30611	2.13235	2.84611	2.24432	2.24874	2.09158	2.26217	1.73536	2.55936	1.88351	2.35366	2.2293
COPS5	1.0088	0.636435	1.34639	0.539939	0.823377	0.512589	1.19437	0.974768	0.892231	1.34389	0.530407	0.887283	1.15492	-0.455691	0.704938	0.671054
COPS6	0.312584	1.27131	1.75459	0.201131	1.25034	-0.333385	1.44212	0.446468	0.539316	0.578575	1.12313	0.0739555	1.05588	-0.494459	0.789859	1.55293
COPS7A	2.06503	1.95779	1.6253	2.76623	1.11663	1.37783	0.690109	1.38923	1.79264	2.28971	2.38253	2.24853	1.79724	1.44186	2.53044	1.87444
COPS8	-2.05994	-3.22625	-1.78266	-4.35702	-2.19826	-4.36824	-1.92598	-1.88626	-2.12302	-2.56231	-1.80312	-2.84993	-2.47176	NA	-4.30998	NA
COQ10A	-3.40216	-2.6127	-2.76916	-2.52634	NA	-2.52406	-3.75724	NA	-3.69714	-2.42894	-5.08244	-3.92279	NA	-4.09195	-2.82363	-2.54535
COQ10B	-1.1302	-0.914289	-0.960433	-0.298974	-2.50544	0.299732	-0.0102978	-1.49422	-0.0339527	-1.42394	-0.767159	0.111809	-0.355162	-1.69918	-0.803126	-0.555295
COQ5	-0.96354	-1.67745	1.80452	-1.35756	NA	-1.22989	-0.937433	-1.407	-1.17829	0.496023	-1.2223	-2.55863	-2.22314	-1.87495	-0.677633	-1.86889
COQ6	-3.03467	-3.06843	-0.20167	-1.417	-3.68902	-0.923032	-1.71458	-1.58851	-1.08526	0.350035	-2.59952	-0.708128	-1.64271	-1.07692	-3.01666	NA
COQ7	NA	NA	-1.99226	NA	NA	NA	NA	NA	NA	0.12369	NA	NA	-3.94903	NA	NA	NA
COQ8A	-1.36131	-2.35676	-0.344	-0.766171	-3.84306	-1.50376	-1.68619	-0.787887	-1.044	-0.407421	-1.84685	-1.01091	-0.841676	-0.975446	-1.80146	-0.966678
COQ9	-3.48533	NA	-0.792652	NA	NA	NA	NA	NA	-3.48697	-2.78993	NA	NA	-2.44064	NA	NA	NA
CORO1A	2.91933	3.38285	4.13875	2.60822	3.19016	2.83879	3.73516	2.34152	4.3488	4.33845	2.74305	4.10715	3.49129	3.69037	2.61979	3.00264
CORO1B	1.62774	1.57143	1.09395	0.948817	1.39822	0.932337	2.20706	1.31092	1.09908	0.952444	1.54414	0.570324	1.56112	1.17681	1.44285	0.824737
CORO1C	1.43764	0.294281	0.298372	1.40356	0.891347	0.551371	1.25615	1.03041	1.72058	1.11142	-8.77e-05	0.832077	1.84851	1.59335	1.35207	0.109754
CORO2A	-1.05597	-3.8532	-2.40828	-1.7447	-4.09761	-2.07969	-1.5496	-1.65159	-1.41985	-2.53506	-1.64557	-2.61753	-0.736963	-3.24543	-1.33902	-0.981598
CORO2B	3.20239	2.98294	3.40174	2.58179	2.62659	2.64696	3.18145	2.91995	3.56469	3.48598	3.0968	3.49295	2.45025	2.51033	3.07538	3.53619
CORO7	-3.02276	-3.01162	-0.424217	NA	-3.69981	-1.82979	-1.98442	-1.64455	-1.87578	-0.467316	-1.53389	-4.07666	-2.98536	-1.68274	-3.02501	-2.81772
COTL1	4.18338	3.82377	2.40087	4.04064	4.02332	3.61722	4.93378	3.91715	3.24075	2.70945	3.85832	2.62427	3.72499	3.57654	4.2509	4.0195
COX11	NA	NA	-4.86288	NA	NA	NA	NA	NA	NA	NA	NA	-4.87427	NA	NA	NA	NA
COX15	-0.527287	-0.570188	0.456682	1.18244	NA	1.39112	0.64168	NA	0.669022	-1.38747	0.319956	0.637829	-0.379833	0.219586	0.346984	NA
COX20	-0.326435	-1.67349	-1.14707	-0.80326	NA	-2.41813	-1.95882	NA	-5.54381	-2.43516	NA	-2.2032	-2.68276	NA	-1.56469	-1.48442
COX4I1	6.0722	5.706	6.11273	6.58364	4.90389	6.25998	5.74011	5.42878	6.26275	6.61858	5.35489	5.98114	6.30806	5.14486	6.18319	5.76843
COX5A	1.0857	0.174656	1.88063	1.09271	0.602864	0.514202	0.384304	0.465071	1.51244	2.31024	0.579353	1.59705	1.62503	0.0482712	0.785577	0.315072
COX5B	3.27598	2.53581	3.5974	3.06186	2.69895	2.93871	2.95427	2.64261	3.47326	3.88589	2.82805	2.94453	3.52078	2.27102	3.4557	2.76936
COX6B1	3.00336	1.96956	3.39185	3.02005	2.80009	2.10204	2.11295	2.18963	3.31554	4.00675	2.3019	2.92619	3.63679	1.75524	2.92803	2.3952
COX6C	4.96421	4.43388	4.9393	5.37339	2.60909	5.18679	4.55565	3.57687	5.23085	5.59624	3.93492	4.90227	5.10818	3.72325	4.99794	4.60835
COX7A1	-2.73736	-1.46685	-2.03907	-1.6632	-2.37528	-1.52096	-1.30068	-3.57048	-0.0836906	-0.676224	-2.84292	-0.626583	-0.974886	-2.08473	-2.22988	-2.2049
COX7A2	2.34452	2.04279	2.56252	2.60514	1.37896	2.90333	2.42079	1.64314	2.49191	2.99865	2.3251	2.19274	2.52856	1.65084	2.78131	2.24666
COX7A2L	3.34958	3.31806	4.14401	3.1521	0.664765	2.21369	3.13687	3.39091	4.2258	3.47537	3.88187	3.06582	2.81196	1.22593	3.74477	1.83399
COX7B	0.930414	1.23774	1.79273	1.03437	0.561202	2.18723	1.37889	1.1169	1.18072	2.13295	1.0345	1.55622	0.975184	0.0926418	1.50575	1.47561
COX7C	1.2072	1.0698	1.99452	1.18227	-0.488235	1.54524	1.19481	0.814054	1.73579	2.07621	1.02995	1.35231	1.43551	0.466881	1.72708	1.22822
CP	0.238749	1.19034	0.446684	-0.209245	-1.2409	1.6828	1.48937	1.86405	-3.50833	-0.482973	0.971052	-6.29658	0.528563	2.11658	0.893806	2.74785
CPE	2.6371	0.75573	1.44068	1.38451	-2.53375	-3.4019	1.06829	-2.31491	1.14505	1.64377	0.23818	0.398588	1.41385	-0.100462	-0.266611	1.38204
CPEB3	-2.96917	-4.1584	-3.09038	-2.29535	NA	-1.66533	-3.3149	-2.20854	-2.25063	-3.01268	-3.35747	-2.34845	-2.6503	NA	-2.77051	-2.90401
CPLX1	-3.36642	-1.79672	-1.21525	-2.2936	0.12689	-2.92452	-1.36424	-1.23216	-0.20507	0.159576	-0.0389767	-0.445042	-2.4372	-3.28195	-0.756205	-2.2592
CPLX2	-2.97599	-1.99289	0.687534	-0.562646	-1.75033	NA	NA	NA	1.22236	1.0414	-0.458986	1.3442	-2.87664	-0.680234	-0.661107	-0.816837
CPM	-2.86408	2.60231	-4.96073	-4.11014	1.08483	NA	1.15834	2.3028	-4.53025	-1.43437	-0.0376606	NA	1.91523	-4.25624	-1.3118	-2.6648
CPNE1	-1.73173	0.144966	-4.57675	-0.571916	-0.664839	-0.291246	0.531677	-0.188381	-1.06343	-2.4528	-0.204765	-3.09193	0.299445	-0.501626	-0.803212	-0.456051
CPNE2	-0.165527	0.164097	-2.80168	-2.81559	-0.124944	-0.386587	0.714823	0.0522308	-2.11789	-2.79729	-0.356817	-1.79807	-0.453397	-1.79477	-2.72764	-0.695354
CPNE3	2.22375	1.64811	0.746578	1.94001	0.978282	0.795502	1.58144	1.49807	-0.0238743	-0.118761	0.346455	0.0936604	1.627	2.22316	1.46757	1.2471
CPNE4	NA	NA	-1.30295	NA	NA	NA	NA	NA	-1.0837	-0.35368	-5.58866	-3.18249	NA	NA	NA	NA
CPNE5	-1.87648	2.44746	3.63189	NA	NA	-3.55569	-0.322382	-3.87011	2.45251	3.79077	1.61327	2.35467	-1.61716	2.2886	NA	1.96406
CPNE6	3.39655	3.36633	3.9316	3.19237	1.78472	3.34992	3.19954	4.14397	2.94069	3.4034	3.30219	2.64792	3.558	3.68583	2.66199	3.60865
CPNE7	-1.2413	NA	-0.789206	-4.40393	NA	NA	NA	NA	-1.71251	-0.645542	-2.69221	-1.66913	-0.67796	-1.98842	-3.2388	NA
CPNE8	NA	NA	NA	NA	NA	NA	NA	NA	-1.66453	NA	NA	-1.55394	NA	NA	NA	NA
CPNE9	NA	NA	NA	NA	NA	-0.575306	NA	-4.33269	NA	NA	NA	NA	NA	NA	NA	NA
CPOX	-3.65374	-2.14149	NA	-2.56618	-1.56462	-1.349	-1.7211	-1.74458	-2.09283	-3.69009	-1.63819	-1.76157	-1.71046	-3.78099	-2.90929	-1.61642
CPPED1	0.706305	1.18794	-0.657831	0.906053	2.58708	1.80161	2.25331	1.7192	0.555227	-0.167652	0.902933	-1.03378	1.57493	0.725969	1.66643	1.14614
CPQ	-1.63919	-1.91966	-3.1229	-3.17919	-0.782013	-1.57471	-0.540609	-0.82714	-2.81898	-2.77945	-0.533412	NA	-1.89974	-2.7323	-1.94678	-2.0564
CPS1	-2.1932	-2.69501	-1.13549	NA	NA	NA	-3.47604	3.14284	NA	NA	NA	NA	-1.67717	0.325632	-2.03537	-0.009017
CPSF6	-0.986728	NA	0.219315	-0.949579	-1.95609	-2.1882	-2.77542	-5.03856	1.14782	-0.732037	-0.997603	0.9858	-0.402869	-0.644462	-1.47076	-1.44206
CPSF7	NA	NA	-4.19442	-3.7217	NA	NA	NA	NA	-1.53133	-2.61434	NA	-1.79663	NA	NA	NA	NA
CPT1A	2.02363	0.846067	1.73611	2.83504	1.71337	3.45016	3.01526	2.14709	2.06211	1.62062	1.79616	1.769	1.87469	1.41128	2.68449	2.10318
CPT1C	-3.71443	-2.45069	NA	NA	NA	NA	-4.30047	NA	NA	-1.28388	NA	-4.17415	NA	NA	NA	NA
CPT2	2.0792	1.91396	1.69992	1.96507	1.76422	2.36967	2.62596	2.04149	1.95617	1.6517	1.80429	1.2343	2.29827	2.0615	2.45258	1.87918
CRABP1	2.92577	NA	0.222811	3.13104	NA	1.30301	0.416018	0.124989	-3.6598	-0.783354	NA	-4.0868	0.840032	-2.89345	2.52797	-2.84215
CRACDL	-3.31574	0.519535	1.65609	-1.95522	-2.92468	NA	-2.14173	NA	2.94496	2.16206	1.21471	3.67802	-2.50544	1.4383	NA	-0.447566
CRAT	3.73565	2.92557	3.14899	3.47356	2.24462	3.7942	3.25218	3.04713	3.34306	3.36029	2.29547	2.91069	3.80785	2.43685	3.52911	3.2725
CRBN	-1.03603	-0.828789	-1.09317	-1.34439	-1.90217	0.0892162	0.100882	0.206436	-0.530331	-1.46341	-0.958333	-0.672073	-1.93653	-2.0296	-0.829034	-1.11508
CREB1	NA	NA	-2.77785	NA	NA	NA	NA	NA	-2.43601	NA	-4.64294	-1.50847	-4.59499	-3.88126	NA	-5.48244
CREG1	NA	NA	-2.9751	NA	NA	NA	NA	NA	-3.64772	-2.89031	NA	NA	NA	NA	NA	NA
CRELD1	-4.93863	-5.20767	-2.41539	-3.01254	NA	-1.90224	-2.16426	NA	-1.56723	-2.21939	-4.38249	-2.47083	-3.51012	NA	NA	NA
CRIP2	1.80852	1.23784	0.741669	1.15741	-1.44437	-2.76511	-0.808296	-1.02549	1.81199	1.7769	1.25404	1.90134	1.74234	-0.101048	-1.10107	0.635816
CRK	-0.355793	-0.917683	-0.558058	-1.95406	-1.55454	-2.21926	-0.0771084	-0.738653	-0.645741	-0.833225	-0.140219	-2.45852	-0.960252	-3.06283	-1.03665	-2.56672
CRKL	-0.0288105	-1.88981	-0.648218	-1.43637	-0.0319638	NA	-0.58485	-1.04321	0.164455	-0.902721	-1.05152	-1.75416	-1.20185	-1.52777	-2.76983	-1.55809
CRMP1	5.48852	5.22171	5.65625	5.04505	3.94457	4.66616	4.78974	5.45645	5.99068	6.08242	5.34862	5.96429	5.37245	5.78413	4.39606	4.5292
CROCC	2.96281	NA	-4.13609	-4.17134	NA	-2.58062	NA	NA	NA	-1.13864	NA	-1.94309	NA	NA	NA	NA
CRP	NA	NA	NA	-0.13544	NA	1.57113	NA	NA	NA	NA	NA	NA	NA	-3.4151	0.222209	0.452558
CRTAC1	-1.79195	-1.24286	-1.79076	-0.636565	-0.258362	0.226217	0.29726	0.782393	0.242779	-1.03301	-1.67625	-1.30422	-2.49911	-1.65298	-0.869189	-0.681317
CRYAB	4.42502	7.30309	5.3032	5.31356	7.34243	7.19984	7.29263	7.90448	6.24166	4.99392	7.74992	5.00409	6.50309	6.94048	6.25713	6.36591
CRYL1	4.39434	4.39042	3.10683	4.20241	3.89939	3.98578	5.04992	4.53633	2.93652	2.59324	4.16065	2.59952	4.06863	4.20036	3.65525	3.82785
CRYM	4.48894	7.11157	5.35921	5.08703	6.70004	4.93005	6.76109	3.09913	5.42691	5.66426	6.35939	5.33257	6.83205	5.44966	5.83961	6.10877
CRYZ	4.82846	3.85447	3.05258	4.73935	4.26565	4.66338	4.82751	4.22078	3.78667	4.05963	3.91448	3.03283	4.50628	3.88931	3.67991	4.30728
CRYZL1	-0.0437679	0.101151	-0.000845	0.250859	-2.76823	-0.243036	0.766228	-0.172615	-0.0627003	0.206942	-0.388972	-0.407894	0.345443	1.04421	-0.606104	-0.570573
CS	6.30041	5.6539	6.31822	6.36453	4.97534	6.53203	6.20194	5.68812	6.38062	6.31887	5.42578	6.14395	6.0135	5.56851	6.25934	5.83397
CSDE1	0.500948	-0.133032	0.551577	-0.0807295	0.323133	0.641096	0.343273	0.545393	0.582458	0.55196	0.323456	0.504723	0.336341	0.0873756	0.628488	-0.0522604
CSE1L	2.86715	2.76278	2.37485	2.77977	2.29443	2.83171	3.49265	3.00893	2.52826	2.11349	2.99068	1.9146	3.0196	1.56314	2.57409	2.19152
CSK	-0.39135	-0.713307	-1.87424	-0.921806	-2.62573	-0.594849	-0.170792	0.32704	-1.63666	-1.53964	-0.725543	-1.77466	-1.82652	-1.32352	-0.303573	-0.844791
CSNK1A1	-1.61738	-3.03985	-1.55365	-1.8035	-1.72953	-2.74906	-1.75303	-2.97344	-1.78574	-2.07773	-2.66493	-1.59449	-3.26912	NA	-2.2691	-5.24972
CSNK1D	NA	NA	NA	-4.53298	NA	NA	NA	NA	NA	NA	NA	-3.69494	NA	NA	NA	NA
CSNK1E	0.102606	0.313038	0.87224	1.04726	0.102144	-2.10957	0.252733	0.263456	1.84088	-0.281096	0.567322	1.14752	0.82171	0.989405	0.345296	-2.08086
CSNK1G1	-3.95199	-3.97368	NA	-3.89855	NA	NA	NA	NA	-4.57785	-3.56509	NA	NA	NA	NA	NA	NA
CSNK1G3	-2.1124	NA	-2.03209	-2.40119	NA	NA	-1.40622	-4.4664	-1.84365	NA	-1.51482	-1.70087	NA	-4.16477	NA	-4.57078
CSNK2A1	2.74681	1.81702	2.76863	2.57313	2.79566	2.48549	1.93453	0.933159	2.32487	2.84162	1.89429	2.26818	2.50135	1.91418	2.6677	2.37688
CSNK2A2	0.148737	-1.16836	0.96279	-0.394404	-3.6646	-2.84861	-1.14761	-2.25745	0.956583	0.515663	-0.926444	0.823965	-0.224216	-0.32336	-0.982625	-0.30275
CSNK2B	1.4947	-2.33401	0.985901	-1.90602	-2.23678	-2.44223	-2.70156	NA	1.24153	1.35263	-0.704881	-0.306728	NA	NA	-2.17437	-1.85818
CSPG5	NA	NA	NA	NA	NA	NA	NA	NA	-3.3494	-4.24008	NA	-3.00115	NA	NA	NA	NA
CSRP1	5.84452	6.01543	5.04056	6.31555	5.86009	5.31417	5.88642	5.90339	5.59991	5.27496	6.34757	5.47239	5.94821	6.18568	6.23873	6.305
CSRP2	-2.10461	-2.61872	-3.96921	-4.5203	-4.66988	-1.52773	NA	-5.89747	-3.2335	-3.00551	-1.17141	-1.40812	-4.74028	-0.551351	-4.01096	-4.09433
CST3	2.22642	1.1829	1.76874	1.24938	0.776779	1.2733	1.72371	0.319695	2.43344	3.11432	3.30972	2.04017	1.62706	0.73772	1.71573	1.24802
CSTA	NA	-2.89518	1.41769	-2.65463	1.37898	NA	0.497416	-1.14996	-2.05983	0.250616	-0.496898	-2.06262	2.06766	1.23749	-0.44313	1.54883
CSTB	2.77218	2.69629	2.31439	2.42526	1.89459	1.90012	3.01632	2.6012	2.44695	2.54202	2.81257	1.92195	2.47143	2.13591	2.89926	2.35417
CTBP1	1.81617	0.645184	2.43577	1.31242	-1.70527	-1.83738	-0.355013	-1.1196	2.10797	2.46856	0.176079	2.08807	0.73389	0.493142	0.147172	1.44097
CTBP2	-3.00342	-3.89657	-3.58095	NA	NA	-4.91943	NA	NA	-3.64194	-3.29161	NA	-3.26919	-3.60469	NA	-4.6169	-3.68752
CTIF	-1.53883	-2.11534	-2.54459	-0.268104	-3.23476	0.59963	-1.93082	-2.28572	0.179031	-1.53431	-0.806219	-0.152933	-1.04809	-2.33476	-0.754734	-1.72372
CTNNA1	1.50282	0.159439	-0.0475273	0.342568	-1.79693	-0.305756	0.531473	-1.23168	-0.133701	0.160973	1.02712	-0.615673	0.383603	1.08449	0.611972	1.63753
CTNNA2	5.43912	3.45163	4.94188	4.79972	1.64751	2.20397	2.83272	1.74307	4.80649	4.54139	3.2292	5.10274	3.86712	4.37904	3.74353	4.42897
CTNNA3	-3.76535	-0.17054	-3.33729	-2.26771	-2.1496	-0.290123	-0.0566635	-1.98338	-3.03145	-2.98736	-0.544724	-3.36648	-1.44622	-2.74654	-2.3245	-1.69025
CTNNB1	4.45794	3.34885	4.07335	4.15727	2.44223	2.91808	3.73911	2.69538	4.14293	4.05361	3.12416	3.79176	3.76161	4.05697	3.41253	3.70404
CTNND1	0.816114	-0.925964	-0.0296326	-0.750327	-3.29769	-3.3425	-2.10186	-2.07992	0.707935	0.220531	-1.02758	0.233637	-1.14863	-0.697392	-2.20996	0.358687
CTNND2	2.80087	1.70636	2.37155	2.20092	-0.252887	0.640373	1.36267	0.733545	1.99427	2.00479	1.43238	2.39391	1.43203	2.77882	1.41764	2.64926
CTPS1	0.268742	0.891563	0.860727	0.764371	NA	0.953327	0.139511	-0.190109	0.882181	1.15745	0.302959	0.777639	0.72688	-1.55987	0.521735	0.660941
CTPS2	-0.57963	0.124571	-0.0955029	-1.07206	-3.19153	-0.729917	0.323788	-0.117123	-1.43526	0.0278645	-0.278297	-1.60072	-1.14155	-0.0563297	-1.08633	-0.875081
CTSA	-2.5128	NA	-1.29373	NA	-0.767164	-1.80118	-1.36142	NA	-0.585964	-2.69047	NA	-1.72351	NA	-1.64836	-1.36911	-1.97872
CTSB	-0.0964756	0.0435467	1.14916	0.162463	0.705497	-0.257627	0.721113	0.432045	1.34478	1.07545	0.23436	0.66238	0.588468	0.208178	1.21564	1.78411
CTSD	5.27512	5.4592	5.40017	5.55523	5.26308	5.95705	5.87317	5.35355	5.42772	5.14568	5.50717	5.39639	5.47013	5.64365	5.7124	5.99072
CTSG	NA	NA	-4.02759	-1.38877	NA	-4.19978	NA	-2.38242	-5.36478	-4.4512	NA	-5.71967	NA	0.0308542	NA	NA
CTSH	NA	-4.13401	NA	-3.8874	-2.15256	NA	-0.839552	NA	-4.14819	NA	NA	NA	NA	-1.54846	NA	NA
CTSZ	-2.40673	-2.17972	-2.79641	-2.88011	-1.99379	-2.42447	-2.07433	-2.0966	-2.33291	-1.93075	-1.65107	-2.8377	-2.31195	-2.24114	-2.16637	-1.54929
CTTN	-0.394457	-0.556705	0.374035	-0.371776	0.723516	-2.4259	-0.336063	0.228209	0.954662	0.733625	0.776293	0.814596	-1.4024	-0.613042	-0.246881	-1.48189
CTTNBP2	-4.59043	NA	-3.82761	NA	NA	NA	NA	NA	NA	-2.11322	-2.88154	-4.35777	NA	NA	NA	NA
CUL1	-0.252361	0.0367374	-1.82567	-1.32808	-2.89766	-1.79247	0.241457	NA	0.16847	-0.0700703	-0.832822	-0.18647	0.312455	-0.532543	0.108493	-2.89654
CUL2	3.29715	2.60534	2.18956	0.796437	2.68754	1.06727	1.50785	-0.560917	0.721773	2.85985	3.84303	1.84095	1.97487	-0.674999	1.7716	3.27678
CUL3	2.42509	1.06894	2.74265	2.01061	0.326599	1.15946	1.63915	0.722481	2.00313	2.39892	1.35906	1.77973	2.2535	0.314467	1.81377	1.23804
CUL4A	-3.23826	-4.62304	-2.80225	-3.66462	-4.99499	-5.73725	-3.06681	-4.86237	-6.21315	-2.64801	-5.75444	-4.37252	-3.88173	NA	-5.49396	-4.07322
CUL4B	-0.0944939	-0.309705	0.785891	0.359532	-2.4358	-0.567526	0.160593	-1.30295	-0.103638	0.558821	0.0396538	0.274708	-0.279104	-0.131898	-0.520633	-0.472958
CUL5	1.23627	1.45419	1.46399	1.11558	0.910602	0.469927	1.93925	1.24102	1.23002	1.03522	1.67738	0.898335	1.50531	0.803331	1.25557	1.29474
CUTA	-1.47783	-0.874532	-0.756374	-1.9079	-1.1549	-3.44353	-0.65592	-0.516632	-1.34192	-0.800369	-1.11151	-1.92507	-0.597787	-2.04323	-1.22871	-1.77068
CWC22	-3.37846	NA	-3.17407	-6.24001	NA	-5.66419	-3.11797	NA	-3.86534	NA	-5.81109	-3.7355	NA	NA	NA	NA
CXADR	NA	NA	-1.78202	NA	NA	NA	NA	NA	NA	NA	NA	NA	NA	NA	NA	NA
CYB5B	-1.02912	-2.51259	-0.440042	-1.46618	-1.92833	-2.36732	-2.2378	-2.28873	-0.89356	-1.12262	-2.04862	-1.61769	-1.13264	-2.4109	-2.40715	-1.41757
CYB5R1	3.7321	3.53235	3.20074	4.05953	0.789154	4.60089	3.7422	2.53182	3.44042	3.75642	2.97071	2.94627	4.08402	2.29432	3.99614	3.74822
CYB5R2	-1.96109	1.38041	-1.3204	-2.24771	1.77319	0.72891	1.5889	0.920845	0.301237	0.355522	1.41099	-1.41509	1.0621	0.223124	0.308162	0.415664
CYB5R3	4.36619	4.4047	3.92429	4.43358	3.65482	5.11474	4.57488	4.51862	3.7673	4.06453	3.9197	3.56887	4.44968	3.9439	4.39015	4.43728
CYBB	NA	-1.43934	-5.11605	NA	-4.81368	NA	-0.655571	-2.3508	-5.19178	-3.12837	-2.14976	NA	-3.12737	-1.75384	-2.63264	-2.46337
CYBRD1	0.365248	-1.58631	-1.06944	0.386529	-2.41165	NA	-4.53218	-2.28427	-0.406515	0.216379	0.302336	0.11681	-2.32545	-0.435832	-0.468894	0.586301
CYC1	4.26018	3.38783	4.31977	4.05401	2.59796	4.04788	3.83958	3.08014	4.36841	4.55698	3.42919	3.8058	4.15714	3.07159	4.12355	3.98384
CYCS	5.52413	4.60377	5.66677	5.30835	3.41139	4.07026	4.1779	4.14168	5.50818	5.87624	4.58757	5.413	5.47417	4.14154	5.37108	5.25321
CYFIP1	1.93793	1.56258	1.44465	2.05848	0.358341	0.841785	1.76711	0.875193	1.62227	1.55197	0.941143	1.92794	1.3214	1.7162	0.578498	1.07914
CYFIP2	4.41586	4.90042	5.25162	4.7476	2.7009	3.80875	4.51761	3.39792	5.14837	5.33167	4.25217	5.09161	4.46953	4.44007	3.16618	4.54321
CYGB	-1.00357	NA	-6.07093	-1.24118	-3.23936	NA	-7.44408	-1.97451	-3.51168	-3.79141	NA	NA	-3.88339	NA	-0.953824	-2.85435
CYLD	-2.07259	NA	-0.227694	-3.62572	NA	NA	NA	NA	-2.10613	-0.377785	NA	-1.55293	-4.49616	-3.45423	NA	-3.47116
CYP27A1	-1.03375	-0.869376	-4.3006	-1.76631	-3.28242	-1.35573	-0.248613	-0.923686	NA	NA	-2.40648	NA	-2.79192	-3.62385	-1.34428	NA
CYP46A1	-2.86194	NA	0.0137215	NA	NA	NA	NA	NA	-3.11739	-0.0017281	NA	-2.4595	NA	-3.86993	NA	-6.28037
CYP4F11	-4.02784	-3.87308	NA	-3.44513	-4.16171	-4.1962	-3.68952	-4.17628	NA	NA	-4.61083	-5.01207	-4.42405	-4.03582	-3.92472	NA
CYP4X1	-1.83603	NA	NA	-2.2203	NA	NA	NA	NA	-2.03747	-3.6369	NA	-2.48672	-5.13071	NA	NA	NA
CYRIA	1.53149	1.83601	2.16116	1.50189	0.921989	1.56785	2.23698	0.662527	2.06718	2.33812	1.82303	1.79751	1.43288	1.52868	0.0967283	0.988641
CYRIB	3.23506	5.03466	4.11253	3.77038	3.87209	4.38306	4.93853	4.18698	4.227	4.63486	4.62582	3.85822	4.42609	3.57406	4.16152	4.13171
CYTH1	-1.45168	-1.52376	-0.898577	-1.81431	-1.51901	-1.87544	-1.1986	-1.89352	-1.02498	-1.40562	-1.00829	-0.514854	-1.53353	-1.32521	-1.28317	-2.00742
CYTH3	NA	NA	NA	NA	NA	NA	NA	NA	-3.9247	-4.26799	NA	-4.01743	NA	NA	NA	NA
CZIB	-0.429977	-1.32162	-0.471699	-0.883704	-0.499123	-2.53759	-2.56124	-2.74031	NA	-2.04243	-1.46882	-2.82587	-0.36063	-1.24503	-2.28597	-2.10537
D2HGDH	0.0099144	-4.30012	-0.93512	-1.39633	-0.774635	-1.86393	-0.178261	-0.469687	-1.63543	-0.458427	-1.08746	-0.62446	-0.545978	-1.55285	-0.595076	-2.23073
DAAM1	-0.483892	NA	-0.290949	-1.92427	NA	NA	-4.33832	NA	-3.03957	-2.38134	NA	-1.97431	-3.13544	-3.74184	NA	NA
DAAM2	2.08676	1.06359	1.74369	1.33266	1.4083	-0.202673	2.13962	1.72593	0.0523777	1.13279	2.80307	0.186594	1.6293	2.98155	0.978166	1.60305
DAB2IP	-4.57144	NA	-1.25514	-2.58335	NA	NA	NA	NA	NA	NA	NA	-3.13266	-3.30851	-3.27213	NA	-4.55608
DAD1	-0.913727	-1.03058	-1.48171	-1.05444	-1.43237	-0.103176	-0.265505	-1.02201	-1.1589	-1.21885	-1.60425	-1.46994	-1.78813	-2.06652	-1.34179	-1.52535
DAG1	0.738573	0.192379	0.251686	0.702834	0.352705	0.180079	1.06132	-0.631195	-0.159838	-0.451525	0.753128	-0.269049	-0.323699	0.865692	0.26584	0.517779
DAGLB	-5.09942	-4.76795	-4.48905	-4.74522	NA	NA	-4.35436	NA	-3.94838	-4.43488	-4.46974	-4.24458	NA	NA	-4.8523	NA
DAO	1.41203	0.77951	NA	-1.28168	-1.54883	2.89242	2.29476	3.26538	NA	NA	NA	NA	-1.81383	NA	-2.98274	1.5189
DARS1	4.6786	3.55836	4.28251	4.37461	3.93356	4.1166	4.22271	3.62804	4.25667	3.84039	4.40312	3.95728	4.14418	4.13484	4.45089	4.88743
DARS2	-0.545599	-1.70138	-0.438387	-0.152553	-2.36641	-1.26121	-0.776508	-1.85001	-2.19049	-0.332497	-2.14918	-2.58932	-1.08072	-1.75648	-1.39443	-1.58504
DAZAP1	-4.8792	NA	-4.04744	-3.93467	NA	NA	NA	NA	-2.39823	-3.66868	-4.79126	-2.72019	-4.9663	-4.58051	-4.75717	-5.01461
DBI	2.83738	2.30412	1.36156	2.75122	2.81371	2.01821	2.19487	2.6307	1.519	0.784719	2.52326	1.14793	2.74941	1.93039	1.89116	1.89351
DBN1	0.302053	-3.06307	0.944746	-0.639472	-1.88928	-1.9616	-3.87038	-2.98526	0.476755	0.845575	-1.8948	-0.258389	-1.00918	-1.68174	-0.703487	-1.39784
DBNL	-0.511238	-2.4604	-0.716282	-0.899212	-2.34317	-6.93047	-2.52441	-2.42571	0.222578	0.451694	-2.36743	-0.190861	-1.20128	-1.96045	-2.18089	-2.94925
DBT	2.14839	1.68746	2.53843	1.97263	0.498538	2.01166	1.67967	1.25238	1.6091	2.1771	0.689461	1.50702	1.91085	1.40618	1.276	1.52748
DCAKD	0.100323	0.1029	-1.5957	-1.00395	NA	-0.802016	0.10906	-2.39282	-0.976784	-0.944386	NA	-1.19213	-0.0479107	NA	-1.49861	-1.14246
DCC	-1.4397	-3.43347	-1.71369	NA	NA	NA	NA	NA	NA	0.0481167	NA	-3.41544	NA	NA	NA	NA
DCD	NA	-1.73965	-0.58316	-1.01571	0.763368	-2.36117	-2.30482	-0.205982	-1.3359	-2.14711	-0.18459	-0.998446	-0.137516	-0.539256	-0.688143	-1.3117
DCHS2	-1.15987	-1.17354	-0.258518	NA	-0.331706	-1.20498	-0.8915	-0.0020981	-0.572128	0.0166626	-0.595078	1.17872	-0.412855	-1.93715	-0.0329781	-0.856667
DCLK1	4.17438	3.42371	4.32509	4.11334	3.1388	2.42605	3.17719	2.79701	4.71494	4.24015	3.86906	4.57594	4.05089	4.27292	3.58591	4.04136
DCLK2	3.24891	1.10966	3.40002	3.3162	0.950065	0.440678	2.3862	1.03437	2.52577	3.33029	2.9245	3.26405	2.09897	2.91281	1.49691	1.98106
DCTD	NA	NA	NA	-5.94065	NA	-3.42791	-5.2966	NA	NA	NA	NA	-4.5376	-3.28141	-3.64174	NA	NA
DCTN1	4.71907	5.26326	5.1314	5.25657	5.30342	4.88378	5.00346	4.75867	5.28417	5.33889	5.53653	5.31799	4.88787	4.7222	5.08619	5.00456
DCTN2	1.1305	1.86398	2.00054	1.28714	2.97623	0.97381	2.10134	1.65869	1.86786	2.15173	2.22178	1.44186	1.59036	1.1729	1.61474	1.10034
DCTN3	1.38185	2.09474	1.90415	1.25358	2.36459	1.61054	1.90877	1.28173	1.31099	2.11604	1.87591	0.816629	1.44931	1.04349	1.47885	1.82707
DCTN4	1.90088	2.66335	2.27045	1.91094	1.97437	1.93242	2.88332	2.18198	2.20557	2.4454	2.71915	1.97117	2.38111	1.99893	2.06018	2.23469
DCTN5	-0.000103	0.134689	0	-0.154626	-1.10072	-0.398553	0.335148	0.269733	0.0706024	-0.541626	0.372692	-0.396067	-0.10043	-0.0523224	-0.36709	-0.0402231
DCTN6	-2.67894	-1.57204	-1.87543	-1.9261	-1.31425	-2.06143	-0.890779	-1.68343	-1.23105	-1.25141	-1.45729	-2.06424	-1.68713	-2.98965	-2.8067	-3.0941
DCUN1D1	-0.898195	0.0708084	-0.577829	-0.592376	-0.105381	-2.04043	-0.0540943	-0.836765	-0.41865	-1.10144	-0.902739	-1.52266	-2.2658	-0.737475	-0.309569	-0.782509
DCUN1D4	NA	NA	NA	-5.81198	NA	NA	NA	NA	NA	NA	NA	NA	NA	NA	NA	NA
DCX	NA	NA	NA	NA	NA	NA	NA	NA	NA	-6.36335	NA	-6.14116	NA	NA	NA	NA
DCXR	3.17588	3.07008	2.76548	3.17297	2.46485	4.7377	3.66372	3.28844	2.28017	2.82516	2.70564	2.23867	3.35651	2.5715	3.90932	2.61307
DDAH1	5.49388	4.41086	5.1409	4.85167	4.42461	3.08791	4.65102	3.82	4.88117	5.20178	4.61835	4.5779	4.89595	4.74714	4.4493	4.49566
DDAH2	0.90826	0.85511	-0.559488	0.0979471	1.51516	0.773315	1.59155	1.99941	-0.070322	-1.1022	1.27933	-1.44862	1.02509	1.16983	-0.126166	0.440513
DDB1	2.97811	2.76655	2.93392	2.48	2.74243	3.2986	3.63586	2.8478	2.99162	2.74098	2.97512	2.9134	2.59891	2.41376	2.86139	2.72769
DDC	-2.64321	NA	-2.27397	NA	NA	NA	NA	NA	NA	NA	NA	NA	NA	NA	-0.349807	-2.25868
DDHD2	-2.15572	-0.881627	-1.04116	-2.48264	-6.17851	-0.86657	-0.900122	-1.57444	-0.300545	-1.3496	-1.1369	-1.25983	-1.4203	-1.61577	-2.93334	-1.23184
DDI2	NA	-3.29033	-3.63013	NA	NA	NA	NA	NA	NA	NA	NA	NA	-2.99647	NA	NA	NA
DDOST	1.70472	0.436342	0.1793	1.23261	-1.06467	1.389	0.866604	1.34938	1.11707	0.348322	0.46365	0.631361	1.81351	0.25167	-0.202374	0.596278
DDR1	-2.892	-1.73568	NA	-2.19623	NA	NA	-1.08257	-1.15281	NA	NA	-1.09353	NA	-1.60504	NA	-1.51992	-1.3686
DDRGK1	0.357582	-1.45885	0.0230846	-0.487514	-2.99061	-2.74718	-3.73755	-4.55016	-0.404243	-0.799786	-0.269788	0.00855446	-1.35503	-0.223275	0.244403	0.800046
DDT	2.21049	2.39953	2.27396	2.29342	2.56013	1.83322	2.33574	2.79594	1.90196	2.17611	2.89302	0.970661	2.73545	1.60215	2.65498	2.04586
DDX1	2.81181	1.9567	1.60633	2.39537	1.688	2.55292	3.23003	2.12595	2.427	1.93878	2.8451	2.43716	2.52408	2.29958	2.18358	2.0706
DDX17	2.84452	1.45005	2.90292	3.15673	1.6313	2.41813	2.82891	1.40215	3.80775	3.01424	2.40442	3.90224	1.99673	3.13144	2.1518	2.42746
DDX18	NA	NA	NA	-2.83394	NA	NA	NA	NA	NA	NA	NA	NA	NA	NA	NA	NA
DDX19A	-0.223518	-0.915267	-0.880581	-0.469502	-0.82037	-0.737939	0.574549	-0.45484	-0.400843	-1.51145	-0.201697	-0.861267	-0.483011	-1.00988	-0.772723	-0.691267
DDX21	NA	-3.48694	-3.29853	-3.97358	NA	-4.00523	-2.82624	NA	-3.36167	-4.8674	-2.27469	-2.46154	-3.47323	-6.02649	NA	NA
DDX23	NA	NA	NA	NA	NA	NA	NA	NA	-2.63229	NA	NA	-1.22243	NA	-3.81036	NA	NA
DDX24	-3.96827	-1.5755	-3.38226	-1.81279	NA	-2.12428	-1.07282	NA	-3.2529	-3.2539	NA	-3.22204	-3.34776	-2.07488	-2.70637	-2.56559
DDX39B	2.48119	1.87418	2.28544	2.33827	2.06263	2.32684	2.35103	1.49131	2.15094	2.36629	2.17383	1.97729	2.05472	2.40428	2.05222	1.5738
DDX3X	1.47861	0.577007	1.30694	1.7618	0.810014	1.93441	1.4646	1.39309	1.63723	0.615738	0.640184	1.30426	1.34851	1.83108	1.4041	1.53168
DDX42	-3.73103	NA	-4.81771	NA	NA	NA	-4.96102	NA	-0.488091	-1.27908	NA	-0.569527	NA	NA	NA	NA
DDX46	-0.588785	-0.49309	-0.747177	0.556821	NA	-0.106306	-3.30484	NA	1.51532	NA	0.75613	0.72747	NA	0.674248	0.930093	NA
DDX5	0.975882	-1.50064	1.77659	0.96111	-1.44286	1.10585	-0.460936	-1.49896	1.94494	1.55921	1.55349	1.77722	-1.53456	1.36856	0.725526	1.14509
DDX50	NA	NA	NA	NA	NA	NA	NA	NA	-4.166	NA	NA	-4.03397	NA	NA	NA	NA
DDX6	0.884846	-0.860704	0.642641	0.900065	-0.854951	0.480057	0.657795	0.252245	1.21058	0.281488	-0.0811005	1.06505	0.488109	0.557713	0.568608	0.434054
DECR1	3.77968	3.91678	4.16888	4.04373	3.21131	4.01409	3.89046	3.8658	3.51921	2.5624	3.75932	3.40343	4.1224	3.85516	3.97882	3.89831
DECR2	-5.11487	-4.31869	NA	-4.37941	NA	-4.57719	-5.22673	-4.85537	-4.25086	-3.08134	-3.25201	-4.74163	NA	NA	-4.25669	-4.92599
DEFA1; DEFA1B	-0.349331	-0.567316	1.76611	2.25794	2.01242	2.6892	-0.155514	2.76433	-0.503466	1.41352	1.96673	0.795858	0.643308	5.288	2.60876	0.884372
DEGS1	-3.14309	NA	-3.93931	-3.41954	NA	-1.82657	-2.0848	-2.25965	-2.84951	-3.35925	NA	-3.51837	NA	NA	NA	NA
DEK	0.299526	-0.846285	-0.333771	2.08393	-1.50293	1.23617	0.527693	-1.40588	0.9631	1.43032	1.76485	1.16652	0.623506	1.59995	0.563256	-0.64575
DENND10P1	-1.26552	NA	-3.53519	NA	NA	NA	-2.17846	-2.12333	-2.3301	-2.38379	-3.17427	NA	-3.46255	NA	-3.25762	-3.02963
DENND1A	-3.80235	-3.57149	-3.34522	-3.88941	NA	-4.88124	-4.37598	-4.60101	-2.87601	-3.22197	-5.07531	-3.29161	NA	-5.22333	-5.4754	NA
DENND4A	NA	NA	-0.975235	-1.46213	0.274022	NA	NA	0.449055	0.862175	-0.891333	-1.82864	NA	1.42346	NA	-0.928724	-2.64862
DENND4B	-3.38972	NA	-2.07257	-3.96228	NA	NA	-3.77004	NA	-2.73102	-1.99838	NA	-2.19684	NA	-3.40378	-3.38829	-3.22373
DENR	2.33247	2.48188	3.05995	2.91326	1.46762	1.43915	1.30921	1.25209	3.01968	3.38884	2.88195	2.92838	2.4609	2.2928	2.88795	2.37915
DERA	-2.67839	-2.31078	-2.8711	-1.76174	-2.48748	-4.06199	-2.14506	-2.01968	NA	NA	-3.37013	-2.73579	-2.60667	NA	-2.00824	-3.09651
DERL1	-2.30869	NA	-2.56118	-2.48431	NA	-2.28215	-2.2174	NA	-2.62644	-5.06157	NA	-2.48215	NA	-2.70714	NA	NA
DGKA	NA	NA	NA	NA	NA	NA	NA	NA	-3.6356	NA	NA	-3.93941	NA	NA	NA	NA
DGKB	-1.94342	NA	3.5999	-0.432033	NA	-4.69357	NA	-4.94099	0.251375	3.92462	NA	1.07226	-4.35943	1.52067	NA	-2.91782
DGKE	-2.20286	-2.82367	-1.83925	-4.5619	NA	-2.87441	-2.45501	-3.01182	-1.85987	-2.07855	NA	-1.85384	-2.79628	-3.53307	-2.78154	-2.42859
DGKG	-1.49522	NA	NA	-1.22785	NA	0.352371	-4.05348	-0.0337505	-2.3883	NA	NA	-2.04565	NA	NA	NA	NA
DGKH	NA	NA	-1.70838	NA	NA	4.3921	NA	NA	NA	-1.96438	NA	NA	NA	NA	NA	NA
DGKI	NA	NA	-1.74901	-5.69844	NA	NA	NA	NA	-4.19189	-1.91146	NA	-2.58523	NA	NA	NA	NA
DGKQ	-1.27064	NA	-2.8692	-1.37304	NA	NA	NA	NA	-3.76921	-3.39355	NA	-1.8339	-3.82761	NA	-4.39818	-4.21602
DGKZ	-3.86792	-2.70665	-0.365774	NA	NA	NA	-3.48665	NA	-0.632383	-2.75457	NA	-0.988441	-4.04913	NA	-4.51031	-3.05751
DGLUCY	2.17077	-0.0160713	2.57199	NA	1.10233	2.30479	NA	-0.33313	2.81649	1.62982	2.36332	0.916122	3.05666	-0.366121	1.8173	NA
DGUOK	-3.11986	NA	NA	NA	NA	-2.26816	NA	NA	NA	NA	NA	NA	NA	NA	NA	NA
DHCR24	NA	NA	-2.16678	-2.63868	NA	-1.54261	-1.16985	-2.47305	-2.92866	NA	NA	-2.95117	NA	-2.51494	-2.85271	NA
DHCR7	-0.930623	0.286776	-0.176359	0.0852823	-0.431256	1.96628	1.04727	1.86263	0.793127	0.205168	0.762848	0.327545	1.16446	-0.187257	0.401948	0.99117
DHODH	-2.53323	-1.62282	-1.97423	-2.49489	NA	-2.35656	-1.57886	-1.95391	-3.49036	-1.12747	-1.24133	-2.77381	-2.69759	NA	-1.90344	-1.78298
DHRS1	-4.89592	NA	NA	NA	NA	-4.64049	-3.78599	-3.20939	NA	NA	NA	NA	-3.47388	NA	NA	NA
DHRS11	0.198574	-1.90436	-0.115749	-0.186807	-1.26632	-1.06651	0.709631	-1.15047	-0.995422	-1.74749	-1.23691	-0.623709	0.219991	-1.46798	-2.21106	-0.335777
DHRS4	-2.07818	-2.89111	-3.64035	-3.01488	NA	-2.50677	-1.04704	NA	-2.08485	-1.05324	-0.998615	NA	NA	-0.625654	NA	-1.40993
DHRS7	2.25054	1.94337	1.66761	2.31823	1.62012	2.94123	3.12436	2.5576	2.04958	1.42254	2.01851	2.08945	1.97079	2.09892	2.23994	1.77491
DHRS7B	-1.7623	-2.01095	-2.95946	-1.31569	NA	-1.85545	-2.18514	-4.19828	-1.04199	-2.26897	-2.80675	-2.01036	-1.83725	-3.87922	-3.82156	-3.37429
DHX15	-0.370283	-2.71401	0.378342	0.219192	-5.30252	-0.518693	0.00426102	-3.07127	0.404982	-0.559669	-0.254272	0.431051	-1.75607	-0.0688906	-0.207355	-2.64295
DHX16	NA	NA	NA	NA	NA	NA	-1.87719	-1.59869	NA	NA	-2.89407	NA	NA	NA	NA	NA
DHX29	-4.77301	NA	NA	NA	NA	NA	NA	NA	-4.37665	NA	-4.05144	NA	NA	NA	NA	NA
DHX30	-2.24412	NA	-1.56622	-2.21986	NA	-1.50792	-4.77876	-4.20535	-1.36009	-1.64255	NA	-2.21064	-3.23699	NA	-3.0069	-2.90855
DHX36	NA	NA	-1.76206	-4.21943	NA	NA	-2.97671	NA	NA	NA	NA	-4.63093	NA	NA	-1.03596	-3.26836
DHX38	-3.3625	NA	-2.9002	0.538316	NA	NA	NA	NA	-1.62025	0.192085	1.27538	0.905989	NA	NA	NA	NA
DHX8	-0.39189	0.00800705	-0.804176	0.31305	0.102602	0.584873	-0.0617733	-0.601963	-0.402517	-1.14205	-0.0189648	-1.24418	-0.635977	-0.693087	0.449372	0.0493975
DHX9	2.84241	1.31267	2.42225	2.62735	0.489684	1.88116	2.20084	1.21881	2.67611	2.44117	1.57669	2.61874	1.48005	2.29456	1.48638	1.54707
DIABLO	1.14484	-0.907946	0.167341	-0.388656	-1.07509	-0.106615	-0.529583	-0.510208	0.264729	0.102924	-1.00714	-0.288855	-0.160603	-0.538118	-0.323966	0.583217
DIAPH1	-1.19999	-2.13034	-0.970343	-2.37006	NA	NA	-2.97241	NA	-1.97722	-1.53823	-2.3585	-2.31435	-2.89216	-3.2676	NA	-2.46771
DIAPH2	NA	-0.768417	-1.27184	NA	NA	NA	NA	NA	NA	NA	-2.00192	-3.07684	-2.94979	NA	-3.76363	-1.74608
DIP2A	-1.21805	-1.64987	-4.44928	-1.41527	-2.40703	-3.65694	-0.763908	-1.95003	-1.81765	-2.04119	-2.40538	-3.94215	-1.3056	-3.50043	-2.73534	-2.44701
DIP2B	1.2854	1.44151	0.353987	1.57378	-0.356566	1.92242	1.83204	2.23595	1.19342	0.82876	1.9938	1.15259	1.07645	0.259405	1.78155	0.999997
DIP2C	1.01345	-0.835351	-0.223785	0.349706	-2.3839	-0.602122	4.96398	-0.785749	0.601841	-0.624081	3.41624	1.32745	3.08361	2.81848	1.90431	-1.29576
DIRAS1	-0.382706	-1.70377	0.649477	-0.449306	-3.97156	0.372471	-1.20432	0.619286	1.23276	0.282713	-0.69519	1.15062	-0.0778246	-1.15212	-1.42803	-0.645716
DIRAS2	1.41166	-1.57344	2.2533	1.43362	-3.54857	0.328516	-0.471867	-0.721171	2.29655	1.94015	0.820087	2.36721	0.870233	-0.778632	0.890756	1.53581
DIS3L2	-4.17005	-2.67669	-2.7211	NA	-3.44286	NA	-4.24275	-3.85765	NA	-2.85305	-3.68677	-2.0631	-4.59243	NA	-2.73728	-2.01127
DISP2	-3.68539	NA	NA	-5.58583	NA	NA	-2.17183	NA	-3.60626	NA	NA	NA	NA	NA	NA	NA
DKC1	NA	NA	-2.10228	NA	NA	NA	-2.02756	-4.16976	-2.81697	-5.75762	NA	-4.05422	-3.12642	NA	NA	NA
DKK3	-5.2566	NA	-1.30775	NA	NA	NA	NA	NA	-5.88585	-3.12337	-2.48665	-5.65455	NA	-4.62113	NA	-3.28029
DLAT	5.22716	3.90312	5.50895	5.16669	3.57292	4.7647	4.52065	3.84394	4.97441	5.54962	3.79967	4.60121	4.83595	4.2138	4.7848	4.57355
DLD	5.61913	4.47866	5.79993	5.5422	4.27248	5.17796	4.92408	4.40844	5.49323	5.81684	4.37085	5.16095	5.28768	4.47936	5.24796	4.99759
DLG1	1.16658	1.10156	1.80854	1.33064	1.04351	0.395609	1.05419	0.862455	1.71868	1.69955	1.80627	1.52589	1.38794	1.29633	0.983346	0.432033
DLG2	0.843754	1.35653	2.18391	1.34319	0.956632	-0.556514	0.947659	0.609196	2.78909	2.23579	2.27481	2.67813	1.25249	1.52995	1.23427	1.43339
DLG3	-0.26343	-1.61358	0.478561	-0.406611	-1.56119	-3.38227	-1.4958	-2.68595	0.960478	0.158283	-1.92143	1.18597	0.0568342	-1.80093	-0.316991	-1.88491
DLG4	2.73369	1.5261	4.79257	2.95703	0.76386	1.41088	1.11435	0.204609	4.51858	4.27919	1.96408	4.11856	2.28349	3.25167	2.07123	0.955049
DLGAP1	-1.64095	NA	0.946947	-0.74437	-2.43104	-2.03612	NA	NA	2.02214	0.668121	NA	1.79425	-1.88133	-0.553699	-2.49732	NA
DLGAP2	NA	NA	-1.25087	-2.83577	NA	NA	NA	NA	-0.236906	-2.37793	NA	0.147247	NA	NA	NA	NA
DLGAP3	-1.08495	NA	4.28636	-0.14944	NA	NA	NA	NA	3.33469	4.79022	NA	3.15278	NA	-0.399318	NA	NA
DLGAP4	-1.32906	-2.96037	-1.58991	-0.697379	NA	NA	NA	NA	-0.163286	-0.556602	-1.94117	0.93325	-6.06784	-1.83504	-1.2042	-3.76612
DLST	4.82346	3.56512	5.13911	4.77714	3.61	4.30959	4.19311	3.45757	4.56199	4.91499	3.93256	4.40247	4.3576	3.82443	4.64791	4.66448
DMAC2L	-1.93569	NA	-4.03112	-2.16919	-3.08164	-2.22639	-1.28602	-2.94143	-5.54678	-1.99833	-2.51595	-2.54026	-0.904826	-2.16666	-2.20404	-1.94966
DMAP1	NA	NA	NA	NA	NA	NA	NA	NA	NA	-5.41555	NA	-4.65276	NA	NA	NA	NA
DMBT1	-7.8498	NA	NA	NA	NA	NA	NA	NA	NA	NA	NA	NA	-4.42076	NA	NA	NA
DMD	0.4207	NA	-0.736677	-0.524215	-1.79837	-3.24941	-5.05865	-1.58438	-1.42063	-2.08101	-2.22807	-0.999224	-3.0351	-1.26257	-2.26116	-1.07697
DMTN	1.73546	1.76821	2.23516	1.53375	1.80244	-0.393777	-0.483448	2.44812	2.71285	2.46832	2.37996	2.69432	1.14197	1.6271	1.0237	0.737439
DMWD	-2.09948	-3.76953	-1.36746	-3.67957	-5.61973	NA	-6.25339	NA	-0.989562	-1.94895	-2.61878	-1.16399	-2.63055	-3.93294	-6.50108	-3.46636
DMXL1	NA	NA	1.63479	NA	NA	NA	NA	NA	2.75451	-5.04973	NA	NA	NA	NA	NA	NA
DMXL2	2.3179	0.534668	3.36771	2.01435	-2.9503	0.506851	0.542612	-0.851547	3.45322	3.65961	0.0610886	3.17009	1.74295	1.48388	1.19293	1.63892
DNAAF5	-0.696367	NA	-3.8966	NA	NA	-1.59397	-3.40736	-1.29726	NA	NA	NA	-4.60088	-2.18117	NA	-1.14033	-2.75334
DNAJA1	4.16986	2.77079	3.24812	3.96176	2.91045	3.07406	2.94367	3.27393	3.68849	3.01359	3.4273	3.2588	3.6142	3.41613	3.39454	3.37791
DNAJA2	3.15482	2.4905	3.01512	2.79484	2.00482	2.04385	2.77287	2.50385	2.71784	2.8772	2.872	2.65951	2.71967	2.52065	2.24875	1.94229
DNAJA3	0.710869	-0.770126	1.33999	0.377343	-3.98743	-0.113117	-1.06918	-0.904969	0.650532	1.26464	-0.636942	0.830044	0.220868	0.0011301	0.473126	0.93394
DNAJA4	1.96839	0.432789	1.21302	1.65448	-2.83052	-0.306725	0.635904	0.93955	-0.0170937	0.590183	0.0639153	0.344154	1.17508	-1.00043	1.07286	0.431884
DNAJB1	0.867701	-0.930854	0.41927	0.0218573	-0.868234	-1.29944	-2.60816	-0.973046	0.977798	-0.363575	-0.0392704	0.425209	-0.048336	-0.556767	0.733657	-0.912704
DNAJB11	-0.263586	-3.45409	-0.270441	-1.0082	-1.41358	-1.57119	-1.87153	NA	-1.77596	-1.64568	-1.26707	-1.07288	-1.49228	-1.54398	-1.71356	-0.186673
DNAJB14	-3.42273	NA	-3.32321	-3.65224	NA	-3.1015	NA	NA	-3.40965	-3.81514	NA	-3.52398	-3.45714	NA	-3.22645	-3.26756
DNAJB2	0.291227	-0.605253	0.503155	-0.420117	0.732091	-2.96469	-1.2313	-1.49499	0.182936	-1.28745	0.122484	-0.312418	-0.558223	-1.23685	-0.783493	-0.820241
DNAJB4	1.43583	1.75408	1.3994	1.62748	0.0421281	0.327209	0.921614	0.391098	1.48995	1.24467	1.38841	1.63785	1.09536	1.03455	1.2001	1.81117
DNAJB6	-1.05895	-1.16302	-0.336107	-1.01746	-0.283318	-0.301775	-0.0847416	0.840714	0.59062	-0.363066	-0.131304	0.511503	-0.795662	-0.51383	0.112729	-1.11824
DNAJC10	-4.46432	NA	NA	NA	NA	NA	-4.84103	NA	-4.56758	NA	NA	NA	-4.27045	NA	-3.98889	-4.22166
DNAJC11	1.30347	-2.22886	1.44975	0.517823	-2.80852	1.19167	0.35306	-1.67493	1.27358	1.64916	-1.19437	0.741276	0.0395708	0.673803	0.843703	-1.15267
DNAJC13	-3.74432	NA	-2.74511	-2.79233	NA	NA	-4.19741	-4.21889	NA	-3.27801	-4.1831	NA	-4.5477	NA	NA	NA
DNAJC19	-0.0378418	-1.13286	0.897886	-0.447299	NA	-1.50738	-1.13268	-2.59429	0.813065	0.59882	-1.04613	0	-0.320179	-0.574734	-1.32491	-0.228388
DNAJC21	NA	NA	NA	-5.5758	NA	-6.69885	NA	NA	NA	NA	-4.70586	NA	NA	NA	-5.9437	NA
DNAJC3	-1.47718	NA	-4.20702	-2.12608	-2.97792	NA	NA	NA	NA	-2.95267	NA	-3.65543	-2.00936	NA	-1.84162	NA
DNAJC5	2.95528	2.46405	3.16383	2.40943	0.711969	1.67456	2.02331	1.92262	3.12482	2.54477	2.5133	2.62229	1.68565	1.97544	1.92184	2.24183
DNAJC6	3.55161	2.56391	3.95963	3.74518	2.86496	3.7222	2.96705	3.27563	4.49424	3.86967	3.4934	3.99239	3.62491	2.65947	3.8215	2.72153
DNAJC7	0.786478	1.09852	0.322193	-0.193395	0.171402	1.16228	1.49595	1.1855	0.536829	-0.260498	1.57744	-0.316648	1.20366	0.28412	1.33187	0.401551
DNM1	6.7861	6.66695	7.57117	6.90407	6.61787	6.67707	6.70956	6.74373	7.73515	7.52361	6.62182	7.72291	6.77116	6.87533	6.81976	6.53046
DNM1L	4.01896	3.765	4.45847	4.29694	3.32589	3.57927	3.83698	3.24977	4.72799	4.67905	3.54577	4.44722	4.26059	3.49408	3.78437	3.91753
DNM2	0.592855	2.02325	-0.542101	0.69016	1.70406	1.77547	2.00277	2.0781	1.20515	0.239557	2.1855	0.479616	1.48417	0.847	0.3607	1.02146
DNM3	4.34902	3.46862	3.70603	3.99027	3.53397	3.42978	3.38329	3.82686	4.06106	4.06875	3.56978	3.75056	3.72667	3.36708	4.02694	4.11081
DNPEP	1.07479	1.24398	1.04362	1.35461	1.23356	1.65949	2.50287	0.603815	1.0322	1.26394	1.78484	0.714535	1.8794	2.15532	1.44291	0.561637
DNPH1	0.802258	-0.847308	-0.670963	-0.236533	0.127603	-1.26797	-0.678131	-1.58602	-0.365248	-0.128592	-2.03976	0.348078	-1.27629	-0.0782967	-1.12262	-0.471996
DOC2A	-2.95101	-2.82797	-1.23038	-3.98688	NA	-2.69597	-2.85738	-1.56518	-1.133	-2.54452	-2.92285	-1.24558	-3.32179	-2.23394	NA	-3.1822
DOCK1	-3.64319	-1.70165	-1.55908	-2.96492	-1.35424	-1.85881	0.365118	-0.123272	-3.35558	-2.77291	-0.410331	-4.35592	-1.40294	-1.53259	-2.08005	-2.71107
DOCK10	NA	-0.423369	-3.42312	NA	-5.25656	-2.16351	-0.339357	-1.22556	NA	-3.37884	-0.997493	NA	-2.04577	NA	-2.96627	-3.48546
DOCK11	NA	-2.69829	NA	NA	NA	NA	NA	NA	NA	-3.7075	-4.17897	NA	NA	NA	NA	NA
DOCK3	-4.104	-2.3163	-0.150805	-3.91542	-4.9907	-2.64965	-2.05422	NA	-1.28222	-1.35904	NA	-1.80102	-3.68214	-4.63318	-2.48486	NA
DOCK4	-1.93662	-1.09206	0.198463	-1.29892	-2.68815	-1.96047	-0.751451	-1.38313	0.15947	1.40072	-1.61211	-0.367489	-2.04366	-1.60583	-4.521	-2.48414
DOCK5	-2.93739	0.856022	-1.8793	-3.39648	0.499568	0.348001	2.2172	1.44845	-2.36964	-3.68392	1.19776	-3.69642	-1.10575	-0.595037	-1.47745	-0.614035
DOCK7	-2.28321	NA	-3.822	-3.74868	NA	NA	NA	NA	-4.6297	-4.584	NA	NA	NA	NA	NA	NA
DOCK9	-4.71366	-1.85569	-1.52765	NA	NA	NA	-1.47168	-3.88067	-2.31162	-1.53723	-2.16978	-3.34849	-3.27962	-2.57471	-2.47446	NA
DPCD	-2.89746	NA	-4.16376	NA	NA	NA	NA	NA	NA	NA	NA	NA	NA	NA	NA	-3.57854
DPF2	NA	NA	NA	NA	NA	NA	NA	NA	NA	NA	NA	NA	NA	-3.4459	NA	NA
DPM1	-2.63259	-3.30979	-2.64092	NA	-3.81238	-2.36907	-3.39776	-3.19031	-4.10756	-1.22427	-2.68021	-1.06752	-2.09672	NA	-2.1981	-1.90748
DPM3	-3.25048	-1.8882	-2.14745	-2.22749	NA	-2.89753	-1.79115	-2.4239	-1.11397	-1.21861	-3.18619	-2.07816	-1.45217	-3.81361	-2.44327	-1.08949
DPP10	1.08381	-2.21631	0.703514	0.441434	-5.2871	-3.59065	-1.02009	-1.96119	2.06287	0.675999	-0.905637	2.14777	-0.052227	-1.36551	-0.192005	-0.676609
DPP3	0.871313	1.01375	0.274172	0.763999	1.51054	0.458374	1.67352	0.863522	0.359722	0.703646	0.774464	-0.670095	1.05867	1.36247	1.10861	1.13544
DPP6	4.15341	4.56754	4.01113	3.64246	0.126709	1.91135	3.74674	2.08186	3.89375	3.98512	4.43536	4.08157	3.78501	2.17393	2.84888	5.03657
DPP7	-0.484842	-0.594035	-1.14802	0.88997	-0.10661	-0.0138912	0.725094	0.218258	-0.386171	-0.112244	0.228642	0.08531	0.271518	-1.59076	0.471204	0.878774
DPP9	NA	-3.09139	-4.75422	NA	NA	-4.18456	-2.7537	-3.39037	-4.03308	NA	-4.36398	NA	NA	-3.14504	-3.60498	NA
DPY19L1	-1.97489	-1.71281	-2.1464	-0.811835	NA	0.093277	-0.164703	-0.78204	-0.560328	-1.88951	-1.73668	-0.334021	-1.04672	-1.211	-1.8206	-3.82526
DPYSL2	9.26432	9.6587	9.30262	9.26213	9.93203	9.15601	9.62974	9.72278	9.54578	9.57251	9.90974	9.52032	9.56149	9.7476	9.49484	9.16728
DPYSL3	6.1085	4.80132	4.19543	5.46855	4.53733	4.72854	5.00643	5.82218	4.49619	4.31315	4.77858	4.33433	5.36761	5.66813	4.5891	5.17371
DPYSL4	3.80133	3.76126	3.91129	2.68975	2.36355	1.20989	2.33681	1.77714	3.4424	4.55526	4.40366	3.69	4.16872	3.56597	2.15619	3.07163
DPYSL5	4.76761	6.29044	5.68536	4.54094	6.04924	5.3624	6.07385	6.30803	4.31704	5.77446	6.6545	3.93014	5.08122	5.39397	5.3505	5.92584
DRAP1	-2.20619	-2.02221	-1.28565	-1.30273	-2.98329	-1.72515	-2.09767	-1.98883	-0.165325	-1.07857	-0.689963	-0.598091	-2.02504	-0.682199	-1.44509	-2.37751
DRG1	-3.72681	NA	-3.48361	-3.22604	NA	NA	NA	NA	-3.43048	-4.13559	NA	-3.68029	NA	-3.60577	NA	-3.6395
DRG2	NA	NA	-4.2734	-4.40823	-4.1516	-3.71882	-3.29441	NA	-3.26989	-3.39541	-5.22628	-4.83994	-3.36159	-3.74211	NA	-4.09912
DSC1	NA	NA	-1.0174	NA	-0.899654	NA	NA	-2.01279	NA	NA	NA	NA	-1.23769	-3.03495	NA	NA
DSG1	-1.13564	-2.17441	1.60727	-0.873383	3.50364	NA	-1.03482	2.62039	0.769602	0.908794	-2.07067	1.63044	3.13469	1.20139	-2.15738	0.200566
DSP	-0.0567665	0.187735	3.40403	1.77691	5.15687	NA	3.23093	5.13892	1.71943	2.59107	-1.44037	2.69138	4.5336	2.43715	-2.36903	3.04762
DST	3.71883	3.79305	3.73203	3.66006	3.53498	3.68789	3.99693	3.82556	3.17428	3.44947	3.71454	3.75481	3.64573	3.45664	3.63652	3.50246
DSTN	4.22022	3.87777	3.80478	3.73664	4.01243	4.1484	4.42088	4.28143	3.99453	3.94712	4.05613	3.85091	4.07917	3.76142	4.46412	4.07714
DTD1	1.49544	0.93771	1.05733	1.58764	0.894283	0.281054	1.02453	0.530144	1.25825	1.46846	1.16426	1.32815	1.54248	1.13035	1.41339	1.18065
DTNA	1.54337	-5.70967	0.532459	0.699922	-1.47049	NA	NA	-5.78493	0.146828	-1.31594	-5.19672	0.332443	-1.66605	0.499462	-3.02162	1.09448
DTX3	-1.55042	-2.99923	-2.14951	-3.11289	-1.68646	-4.41187	-4.05265	-3.63664	-0.714752	-2.04155	-4.25337	-1.97591	-3.76467	-2.49549	-4.05431	-4.53396
DUSP26	NA	-4.27	NA	NA	NA	-2.61331	NA	-2.873	NA	NA	NA	NA	NA	NA	NA	NA
DUSP3	1.07276	1.11827	1.10682	0.113492	0.941165	0.427471	2.2038	0.525234	1.45298	1.35729	1.31283	0.688593	1.16588	0.0609436	1.26408	0.616923
DUT	-3.37334	-3.72402	-2.40622	NA	NA	NA	NA	NA	-2.14539	-3.29394	NA	-4.75457	-3.70984	-4.06237	NA	NA
DVL1	-3.04582	NA	-3.06704	-6.05352	NA	NA	-5.04103	NA	-3.96856	-2.93515	NA	-2.50649	NA	-4.22965	NA	NA
DYNC1H1	7.37645	7.89491	7.50632	7.46613	7.61908	7.70514	8.27641	7.47751	7.382	7.60986	7.64765	7.03111	7.72256	7.12412	7.43805	7.38072
DYNC1I1	1.65513	1.67755	2.11802	2.15628	2.23054	1.66447	1.87596	2.12783	1.9237	2.40805	2.23673	2.14966	2.06205	1.46708	2.13592	1.80911
DYNC1I2	1.54675	2.38805	1.13714	1.95593	3.15514	2.18253	2.82303	2.2417	1.65955	1.65609	2.81736	1.48775	2.35359	1.99864	2.2149	2.17216
DYNC1LI1	1.7183	2.54702	3.63271	2.87424	1.75096	2.72239	2.08473	1.82019	1.96458	1.8752	3.0063	1.46752	2.66057	3.05484	2.40582	2.64486
DYNC1LI2	2.0593	2.4206	2.23767	1.93013	2.88933	1.72924	2.32537	2.43204	2.13447	2.42785	2.9082	1.89896	2.39169	1.76906	2.47962	2.50344
DYNLL2	3.07744	4.03231	3.91683	3.32572	3.33868	4.01758	4.16542	4.03437	4.16547	3.91608	3.74089	3.55798	3.63576	3.3937	3.83985	3.51092
DYNLRB1	-0.17449	-0.536242	0.399345	-0.405553	0.181107	-0.517757	-0.396133	0.0528145	-0.542969	0.434961	0.185537	-0.384651	-0.172306	-0.686749	-0.379547	-0.551523
DYNLT1	NA	-2.88153	-2.34373	NA	-1.62081	NA	-2.11424	-2.26689	-4.92938	NA	-2.29727	NA	-4.65281	NA	-2.75809	-1.90355
DYNLT3	0.360443	-0.243861	0.227957	0.0495672	-0.0790534	0.840498	0.68507	0.33325	-0.119013	0.111055	-0.317163	-0.246405	-0.0660038	0.343274	0.236899	0.412473
DYRK1A	-3.38702	-3.88483	-3.23424	-3.55907	NA	-4.00855	-2.76876	NA	-3.67219	-3.30216	NA	-3.00819	-3.30432	-4.17766	-4.89532	-4.15262
DYSF	0.0190887	NA	NA	-3.041	NA	2.20719	-4.79654	3.90145	NA	NA	NA	NA	-4.15128	NA	2.11848	1.89851
EARS2	-0.607891	-2.03495	-1.40942	-1.54452	NA	-2.30829	-2.9411	-3.66053	-0.962767	0.0652504	NA	-0.507114	-2.07031	-3.98409	-1.25776	-3.35403
EBP	-3.977	-3.823	-3.51932	-3.47679	NA	-0.729801	-3.27637	-1.2362	-3.34642	-1.51039	-3.92559	NA	-3.77833	-3.69562	-3.21635	-3.91901
ECH1	3.82554	2.87711	3.56446	3.30119	2.97715	3.79896	3.32092	3.25013	2.65139	3.18912	2.84511	2.49504	3.10917	2.81855	3.64519	3.23795
ECHDC1	1.612	2.09266	0.781233	2.31216	2.4794	2.14389	2.12807	1.5639	0.444553	1.05766	2.23699	-0.556337	1.55699	0.709194	2.25759	1.68795
ECHDC2	-3.01868	NA	NA	NA	NA	NA	NA	-2.92885	NA	NA	NA	NA	NA	NA	NA	-3.64178
ECHS1	3.87128	2.987	4.01373	3.55369	3.38608	3.51607	3.52161	3.12668	3.41589	4.00824	3.19379	3.07361	4.0724	3.06618	3.67327	3.57918
ECI1	1.64915	0.493189	0.599718	0.888202	-0.856067	0.765686	0.958551	1.18672	0.012907	-0.008997	0.478836	-0.604301	0.81866	-0.824948	0.75159	0.291884
ECI2	1.29739	0.788511	1.59214	1.25526	-0.992106	1.26184	0.946117	0.0116253	-0.0746269	1.69042	0.27603	0.809454	1.3141	0.919327	1.20337	1.70624
ECM1	NA	NA	NA	NA	-4.35612	NA	NA	-4.4427	NA	NA	NA	NA	-4.65043	-4.75671	NA	NA
ECPAS	-1.86587	-3.73152	-1.30298	NA	NA	-2.17896	-1.81362	-1.90787	-2.68368	-2.8091	-2.07087	-3.08355	-2.00595	NA	-1.21703	-3.9206
ECSIT	NA	NA	-3.31953	NA	NA	NA	NA	-4.48725	NA	NA	NA	NA	NA	NA	NA	NA
EDC3	NA	NA	NA	NA	NA	NA	NA	NA	NA	NA	NA	-5.40364	NA	NA	NA	NA
EDC4	-4.28333	NA	-1.47921	-3.00752	NA	NA	NA	-4.22667	-1.96812	-3.28717	NA	-1.7374	NA	NA	NA	NA
EDF1	0.986675	1.30534	1.47426	1.53234	1.00048	0.159798	0.632896	1.05377	2.43044	1.97923	2.2967	2.66603	1.0062	1.79198	1.49877	1.48227
EDIL3	NA	-0.136526	-2.39949	-2.51655	-2.11779	-1.64294	0	-0.773355	-0.84462	-0.900705	0.231098	-2.67673	-0.946022	-2.95871	-2.8569	NA
EDNRB	0.129665	-0.911173	-2.76625	0.736703	-3.67941	1.22809	0.104734	-1.25793	NA	-4.22704	-1.16908	NA	-0.370003	-5.04218	-0.727016	0.275073
EEA1	0.786991	-2.34879	0.224659	0.394113	-1.22813	0.219049	0.540739	0.273424	0.757811	-0.39591	-0.539964	1.44556	-1.2714	-1.12628	-0.825753	-1.60124
EEF1A1	5.212	4.67936	4.54049	4.96545	4.26296	4.4446	4.53561	4.61025	4.3002	4.57764	4.99377	4.29353	4.65691	5.10637	4.51143	4.93105
EEF1A2	6.41557	6.13499	6.36086	6.47538	5.92569	6.61413	6.22886	6.6137	6.69533	6.23004	6.42663	6.506	6.19407	6.65444	6.48633	6.55228
EEF1B2	-0.323376	-1.07143	-0.653824	-0.679751	-0.800289	0.351871	-0.238539	-0.0566235	0.635439	-0.454124	-1.61736	-0.8988	0.136271	-1.38352	-0.784084	-0.688109
EEF1D	0.635309	0.318207	0.354231	0.896909	1.12223	0.919088	1.06301	0.827385	1.01965	0.130056	0.731838	0.730999	1.07123	-0.271404	0.955028	0.196992
EEF1E1	-1.57838	NA	-2.82827	NA	NA	-0.486934	NA	-3.90431	-2.74123	NA	NA	-3.80573	NA	NA	-1.71086	-0.821798
EEF1G	3.91624	3.1385	3.70592	4.23358	3.4562	5.50555	4.5668	3.98046	4.29682	3.77842	3.51379	3.93589	3.83929	3.43767	4.12013	3.7541
EEF2	4.57436	4.07925	4.31967	4.63624	4.06177	5.00303	4.82009	4.61508	4.82792	4.0962	4.54324	4.65094	4.2671	4.25693	4.7549	4.42053
EFEMP1	-3.35167	NA	-6.05051	-3.42522	NA	NA	NA	NA	-4.99403	-4.45575	-0.512877	-4.73796	-3.26906	-2.75852	NA	-0.619285
EFHD2	1.11525	2.17279	1.4821	1.88305	3.24828	2.15308	1.90441	3.25136	2.25062	1.88187	2.18631	1.88128	1.36048	2.09529	2.0896	1.31961
EFR3B	-0.0409756	-1.27058	0.813576	-0.960336	NA	-4.01507	-1.99444	-4.92587	-0.72571	0.644608	-1.66555	-0.248714	-1.72121	-2.85135	-1.57001	-0.48412
EFTUD2	-0.200195	-1.20999	-1.38752	-1.36939	NA	-1.40391	-0.716761	-0.665676	-1.139	-1.57165	-3.0995	-1.19762	-1.90982	-1.08173	-2.01869	-2.78366
EGFR	1.48024	-2.23329	-0.116806	1.02123	-2.90453	-2.83694	-0.329321	-1.83431	-1.39212	-1.7611	-1.42134	-0.369318	-1.56334	-0.567523	0.0225744	0.891759
EGLN1	-0.357979	-1.16929	-1.11507	-0.868739	-3.09214	-2.7374	-1.96758	-2.11284	-0.498224	-0.787235	-0.845875	0.273596	-1.07712	-1.4732	-1.12592	-0.609982
EHD1	1.62127	1.49607	1.06903	1.24561	0.96525	0.826384	1.29284	1.383	1.25557	1.03659	1.085	0.239403	0.530187	0.572336	0.939185	1.18915
EHD2	-0.921857	-1.1458	-0.704779	-0.779635	-1.23433	-2.06466	-0.840679	-2.39468	-1.96834	-2.02211	-1.2664	-2.052	-1.48606	-0.452037	-0.122705	-0.954961
EHD3	3.41708	2.63502	3.67666	3.06409	2.96548	2.47327	3.07189	2.92954	4.09387	3.65237	3.05374	3.98017	2.87752	2.84572	2.91345	2.99202
EHD4	-3.28794	-4.59651	NA	NA	NA	NA	NA	-1.03652	NA	-4.59353	-2.87905	-2.95468	NA	NA	NA	-1.43505
EHHADH	-4.02235	NA	NA	-4.17058	NA	-2.7658	NA	NA	NA	NA	NA	NA	NA	NA	NA	-4.03543
EIF1AX	0.305216	0.530661	0.598022	0.697553	0.2739	0.10257	-0.217409	-0.33717	0.416321	0.329422	0.898844	0.592356	0.250117	0.591062	0.370046	0.0915823
EIF1AY	2.83991	0.234591	2.20719	2.50379	1.36697	0.906843	0.0960007	-1.24543	1.48734	2.30988	2.83462	2.28652	1.03551	1.35215	2.45968	3.11022
EIF1B	-1.38854	NA	-2.84919	-1.46576	-1.93618	-1.72066	-4.49916	NA	-3.08047	NA	-1.40547	NA	-1.94962	NA	-1.98018	-2.64411
EIF2A	-1.19114	NA	-3.02458	-3.62863	NA	NA	-2.84444	0.160513	-1.03615	-3.38849	-2.57011	NA	-3.44782	0.565942	-1.29267	NA
EIF2AK2	1.76409	-1.57041	-0.821245	1.5713	-3.5791	-0.630646	-2.25004	-1.47935	-0.699537	-2.63007	NA	-1.84783	-1.25403	-2.75173	-1.69641	0.647275
EIF2B1	0.266232	0.290533	-0.500345	0.45633	-1.67936	0.898973	0.701387	-2.03053	-2.54586	-1.05312	-0.213207	-0.215601	0.450368	-2.38004	0.82834	0.0831213
EIF2B2	NA	NA	-3.01378	-2.33971	NA	NA	-3.15561	-3.34837	NA	-2.47742	NA	-3.3807	NA	NA	NA	NA
EIF2B3	-1.46697	-1.50378	-2.57241	-1.24253	NA	-1.44181	-1.1439	-1.77553	-2.87857	-3.10096	-1.38919	-1.96226	-1.74182	-3.38084	-1.89323	-2.37643
EIF2B4	-0.557568	-0.564274	-0.938462	0.0976019	-2.52696	-0.404505	-0.316904	-0.597917	-0.473497	-0.417246	-0.127104	0.142582	-1.24235	-1.0674	-0.466336	-1.24116
EIF2B5	-2.35508	NA	-0.759293	-2.75784	NA	-0.264891	-2.19197	-1.57883	-1.89596	-2.04301	-1.84495	NA	-1.21351	-2.91353	-1.7436	-2.0818
EIF2S1	1.16058	1.05521	1.1497	1.38344	1.24565	1.34225	1.54899	1.28538	1.55623	0.569582	1.40279	0.979223	0.841838	1.13428	1.1198	1.11486
EIF2S2	0.969442	1.8303	1.38774	2.69418	-0.0438838	2.63899	2.23116	0.692368	2.22706	1.85471	2.69232	2.56458	2.02983	2.27752	2.81624	1.59693
EIF2S3	0.898678	0.482347	0.803293	1.29012	-1.01218	1.03255	0.466764	0.349174	0.83341	0.565123	0.731895	0.42149	0.406728	0.409656	0.744281	0.827847
EIF3A	1.37661	0.971201	1.35881	1.06732	0.10371	1.4468	1.79697	1.53193	1.88463	1.03161	1.51268	2.08964	1.26705	1.69383	1.56773	0.954444
EIF3B	-0.89176	-3.08687	-1.74154	-1.59876	-3.88789	-2.07362	-2.84855	-5.12475	-1.51652	-0.836508	-3.09976	-1.99635	-1.74821	-1.50351	-2.68606	-2.54404
EIF3CL	0.834181	0.173006	0.777254	0.430894	-0.273735	0.844549	0.69931	0.474031	0.661829	0.551235	0.0499268	0.878241	0.532741	0.591763	0.664437	0.593493
EIF3D	-0.373024	-1.02374	-0.353701	-0.355906	NA	-0.955424	-0.822166	-1.52803	-0.905008	-0.918684	-1.69374	0.0203114	-1.48997	-0.903753	-1.19184	-0.471576
EIF3E	0.384968	0.67363	0.563757	0.915914	-0.844272	1.62514	1.91256	1.02629	0.792004	0.302422	0.827114	-0.152555	0.929896	0.924715	0.392673	-0.914893
EIF3F	-1.70193	-1.89701	-1.3392	-3.26184	NA	-1.51501	-0.832172	-1.82227	-0.999756	-2.83058	-1.54827	-2.57067	-2.08333	-1.18701	-3.14024	-1.00708
EIF3G	-1.84394	-2.01378	-1.96597	-1.57044	-3.01434	-1.54185	-2.1569	-1.66577	-1.22072	-2.5186	-2.18127	-0.774315	-2.00322	-2.17949	-1.60991	-1.84223
EIF3H	-2.69469	-2.71513	NA	-3.25568	-3.64287	-4.3482	-1.29072	NA	NA	NA	NA	NA	NA	-3.25215	NA	NA
EIF3I	-0.657883	-1.95687	-0.0383739	-1.3717	-0.954956	0.151924	0.47827	-1.19218	0.149202	-1.24499	-0.635121	-0.254583	-0.903382	-0.953632	-2.68957	-1.28932
EIF3J	1.35952	1.04428	1.23245	1.8146	1.64252	1.14066	1.13117	0.794416	0.89834	1.16948	1.45702	1.86367	1.20736	0.974472	1.67806	1.58096
EIF3K	-1.79506	-3.41361	-0.842672	-2.4636	-3.49882	-0.843958	-1.16364	-3.55519	-1.31463	-1.95858	-1.41858	-2.2655	-1.5503	-1.55396	-2.6208	-3.3947
EIF3L	1.60064	-0.141155	0.733471	1.23269	-0.446063	0.963667	2.39911	0.806379	1.27766	0.691992	0.484472	0.423433	-1.00716	0.251012	0.624352	0.450757
EIF3M	-2.48222	-0.423037	-1.8808	-3.64653	-5.19623	-3.50902	-2.15773	-2.63609	-1.22481	-0.979847	-3.45803	-0.528524	-3.53859	-0.323064	-3.73262	-4.06303
EIF4A1	0.268078	0.454815	-0.041254	0.710778	-0.379096	0.381876	0.990465	0.881262	-0.0352364	-0.5397	0.912676	-0.424498	0.247012	0.369971	0.712941	-0.0593128
EIF4A2	4.49994	3.68748	4.33177	4.59091	3.86335	4.77127	4.62673	4.65236	4.68088	4.13012	4.25764	4.43209	4.05791	4.06801	4.47366	4.11494
EIF4A3	-0.606815	-1.15502	-0.597223	-0.12736	-0.708847	-0.406428	-0.109358	-0.762114	-0.316132	-1.21203	-0.44368	-0.723465	-1.54084	-0.579018	-1.15298	-1.37862
EIF4B	-1.42164	0.0890846	0.163387	-0.604289	-1.02556	-2.88166	-2.92098	-1.81914	1.18714	1.60691	4.08738	2.67339	0.285773	-0.191405	0.857768	-1.20531
EIF4E	0.448311	-0.185368	0.0645962	0.133243	-0.188085	0.146912	0.839209	-0.653897	0.512188	0.103498	0.494724	-0.266006	0.392806	0.0994024	0.513886	-0.617846
EIF4G1	1.87027	1.14477	1.1606	2.19927	-0.607247	1.22191	1.37901	-0.0392799	1.95672	1.63403	1.83246	2.06044	1.1171	0.867002	2.21638	1.16633
EIF4G2	0.109098	-1.01542	-0.402622	0.304309	-1.87236	-0.511432	-0.273827	-0.337791	-0.320171	-0.647797	-0.602242	-0.506208	0.00733852	-0.376584	-1.24578	-1.13939
EIF4G3	-3.10454	NA	-3.55141	-3.22042	NA	-4.16638	-4.39209	-5.83023	-1.06746	-2.75066	-3.56117	-2.22601	-3.52558	NA	NA	-4.61898
EIF4H	0.109226	-1.51312	0.249912	-0.436191	0.467694	-1.17814	-2.70001	-0.476617	0.61351	0.295631	0.282221	0.698689	-0.696635	-0.633875	-0.140422	-0.411416
EIF5	2.03875	1.94449	1.84245	1.28297	1.16866	1.33603	1.80634	1.22877	1.81938	1.65764	2.00919	1.39046	1.5553	1.43534	1.58687	1.32389
EIF5A	2.81054	2.85543	2.81195	2.45749	3.19877	2.06245	2.90948	2.89091	2.6874	2.11402	2.89033	1.53785	3.70826	2.58435	2.78484	1.99069
EIF5B	0.707088	-0.727613	-0.24218	0.94411	-0.246038	0.145712	0.395115	-1.09638	1.12552	0.0290756	1.27503	1.02556	0.907229	-0.463088	-0.922106	-0.59869
EIF6	-0.764557	-1.30533	-0.908253	-0.312224	-0.586783	-0.588165	-0.234041	0.382713	-0.283825	-0.900938	-0.752272	-0.450613	-0.480686	-1.49899	-0.306972	-0.537348
EIPR1	-1.3875	-2.40974	-0.928178	-1.42893	-2.22849	-1.18173	-1.46834	-1.60427	-0.230047	-0.965349	-2.25017	-0.961107	-1.81348	-2.22122	-1.922	-0.8811
ELANE	NA	NA	NA	NA	NA	-1.04254	NA	-2.76572	NA	NA	NA	NA	NA	1.51754	-2.58881	NA
ELAVL1	0.75313	0.245745	0.212912	0.714698	0.150926	0.500221	0.722208	0.552576	1.26131	0.708918	0.530174	0.24077	-0.0246964	0.58669	-0.135817	-0.0241728
ELAVL2	-2.04504	NA	-3.77127	-1.60893	NA	0.665871	-0.616974	-1.47549	-0.117851	NA	NA	-0.696339	-0.475907	NA	-0.64857	-0.360744
ELAVL3	-2.63504	-0.787111	-0.973622	-1.36862	-1.34541	-0.105913	-0.047863	0.215471	0.0497055	-1.46702	0.442738	-0.719601	-1.23728	-1.24161	-0.326268	-1.79897
ELAVL4	0.430864	0.774546	0.1889	1.3699	0.639308	2.92986	2.10873	1.42599	2.73435	0.112476	1.15458	2.30036	1.21127	0.612264	1.30622	0.267457
ELFN2	NA	NA	-2.77664	-2.29006	NA	NA	NA	NA	-0.284693	NA	NA	-2.13832	NA	NA	NA	NA
ELMO1	-0.864437	1.24204	-0.0205364	0.134015	1.9486	1.47855	2.27576	1.83161	-0.0179977	-0.188114	1.97275	-1.21047	0.519961	0.364693	0.654012	-0.196318
ELMO2	-5.44037	NA	-4.31991	-5.70132	NA	NA	-5.42412	NA	-4.4344	-4.76363	NA	-5.01634	NA	NA	NA	NA
ELMOD1	-2.41875	NA	-0.773464	-0.419478	NA	NA	NA	NA	-1.70434	0.449139	NA	-1.39997	-3.75273	NA	NA	NA
ELMOD2	-4.65805	NA	NA	NA	NA	NA	NA	NA	-4.29594	NA	NA	-4.38362	NA	NA	NA	NA
ELOB	-0.275002	-2.38629	0.41082	-0.793408	-0.37103	NA	-1.06298	NA	NA	-1.10608	-0.841695	-0.330318	-0.983288	-1.06683	-1.51712	-0.320541
ELOC	0.843075	-1.98008	1.73765	0.487609	-1.27934	0.750504	-0.661888	0.527615	1.27674	0.777391	0.949862	0.370977	0.657922	-2.27433	-3.13445	0.44168
ELOVL1	NA	-3.049	-4.94187	NA	NA	-1.92346	-1.94837	-2.12904	-4.72272	NA	-1.8278	NA	NA	-3.53357	-3.2477	NA
ELP1	-3.37665	-3.99995	-2.05404	-4.6331	-5.06712	NA	-4.46169	-3.3556	-3.55008	-2.1806	-2.90453	-4.82505	-2.42827	-5.53761	NA	-4.55775
ELP3	-2.12397	-4.06607	-1.38716	-3.06301	NA	NA	NA	-2.05244	-3.25784	NA	NA	-2.30823	-2.64317	-3.79784	NA	NA
EMC1	0.411671	-1.11147	-0.0662956	0.623132	-3.40139	-0.0501518	-0.178162	-0.266476	0.709999	0.331364	-1.25771	-0.022953	-0.332083	-0.986766	-0.633477	-0.0210409
EMC2	0.112682	-1.49528	0.180302	0.381705	-2.9708	-0.024065	-1.13025	-1.29965	-0.0676575	-0.0406399	-0.0189648	0.0879059	-0.100963	-1.00096	0.182416	0.34488
EMC3	-3.05007	-5.41703	-3.60495	-3.2436	NA	-2.81938	-3.30964	NA	-3.51587	-3.69067	NA	-3.36817	-4.84474	NA	-5.4047	-3.35038
EMC6	-2.00954	-2.53767	-2.44415	-3.76723	NA	-1.44764	-1.62779	-2.46003	-2.21841	-2.39297	-2.82937	-2.88326	-3.33037	-2.58637	-2.59058	-2.03597
EMC7	-0.798771	-1.89216	-1.43895	-2.01105	NA	-0.981168	-1.57346	-2.32308	-1.0189	-1.23421	-1.98275	-1.34994	-4.59201	-4.33827	-1.79059	-1.95056
EMD	0.827303	-0.220781	-0.0072537	-0.0824919	-1.83579	-1.03664	-0.357592	-0.0688095	0.623562	-0.139378	-0.742639	0.0161533	-0.133885	-0.220505	-0.420566	0.562383
EML1	NA	-3.16366	-1.27229	NA	NA	-1.95147	-1.79258	NA	-3.19636	-1.88773	-1.92778	-3.50483	NA	-1.66248	-3.48758	-1.98731
EML2	0.735945	-1.3461	-0.890598	0.620753	-1.02425	1.6031	0.466042	1.21841	-1.05136	-3.20007	-0.110834	-1.25537	-0.0164347	-2.02273	2.03328	0.886794
EML3	NA	NA	NA	NA	NA	-3.61142	-2.43277	-3.01178	NA	NA	NA	NA	NA	NA	NA	NA
ENAH	0.197378	-3.81257	NA	-4.59357	NA	NA	-0.719116	-3.68205	-5.73481	NA	-5.63055	-4.34439	-2.73071	-3.68099	-3.35286	NA
ENDOD1	2.43658	3.59881	2.28598	2.68743	3.51725	3.42348	3.68033	3.58096	2.0291	2.32122	3.2702	1.83471	3.10519	2.52952	3.14793	2.89604
ENO1	9.03956	8.82815	8.60665	8.37045	8.86663	9.11616	9.14908	8.65723	7.83209	8.60354	8.66619	7.91534	9.11459	8.87895	8.84421	9.08934
ENO2	6.01003	6.01983	6.31208	5.85425	6.4187	5.34155	6.5385	5.81518	6.5124	6.65007	6.17366	6.01844	6.42762	5.36312	6.12203	5.93893
ENO3	0.0715504	-0.903594	-0.155926	-0.989021	0.608829	-0.825293	-0.445126	-0.645137	-0.133509	-0.878319	-0.0874577	NA	-0.292551	-0.6331	-0.519325	-0.668067
ENOPH1	1.26531	1.13665	0.464254	0.902232	1.22387	0.628374	1.52795	1.00062	0.634087	1.45181	1.39314	0.0150242	1.23065	0.349278	0.936355	1.07437
ENPP2	NA	2.03825	3.55645	NA	4.30221	NA	0.19772	3.05176	-5.73529	NA	-4.78925	NA	-5.51814	3.00891	NA	NA
ENPP4	-3.74825	-1.89742	-2.77718	NA	-2.38873	-3.52935	-1.88725	-2.38187	-2.85141	NA	-2.60904	NA	-2.63025	-3.57521	-2.84317	-4.32176
ENPP6	1.16616	4.50787	2.23027	2.13009	4.54388	4.62527	5.53555	5.61086	2.64181	0.231653	4.32036	-0.545206	3.60684	3.73172	3.85674	3.32669
ENSA	0.262009	1.60032	1.17199	1.17002	1.16747	-0.268835	0.95035	0.477957	2.24102	2.28065	2.19153	1.62505	1.40077	1.27894	0.833888	0.502362
ENTPD1	0.214914	0.0183945	-1.32058	0.995343	-0.994374	-1.54976	1.31596	0.193377	NA	-1.43901	NA	NA	0.886949	-0.60546	NA	0.943234
ENTPD2	3.05652	1.39077	NA	3.65613	-3.43167	-4.90367	-0.342529	2.08232	-0.520283	NA	-0.643702	-0.415596	2.41822	2.06966	NA	NA
ENTPD3	-3.25952	-2.62229	2.53713	-4.25372	NA	NA	-4.0097	NA	-3.12846	2.4563	0.779415	-3.35223	-3.88047	0.45533	NA	-2.15756
EPB41	-1.18272	-2.24353	-1.59621	0.156611	-2.77076	-1.22754	NA	-0.82827	NA	-1.19801	-1.16525	NA	-2.12727	NA	-1.20907	-0.658014
EPB41L1	5.21552	3.92556	4.68085	4.64628	2.95058	2.48017	3.00495	3.19589	4.74532	4.82016	3.70743	4.8876	4.05409	3.39544	3.92767	4.85894
EPB41L2	4.05766	3.65545	3.20421	3.83441	4.37271	4.05349	4.42645	4.73731	3.23989	2.55913	4.54257	3.0908	3.39735	4.14981	3.93885	4.28265
EPB41L3	6.14745	5.41389	6.0689	6.21401	5.33702	5.61058	5.5958	5.98367	6.48678	6.43442	5.9921	6.45737	5.57709	5.766	5.90192	5.54847
EPB41L5	-2.42212	NA	-7.72649	-2.87159	NA	-5.27056	-4.48654	-1.76192	NA	NA	NA	-3.43799	NA	NA	NA	NA
EPB42	-2.925	-2.54805	-1.6524	-3.50244	NA	-3.43994	-3.88716	-5.25292	NA	NA	NA	NA	-2.28164	NA	-1.81969	-4.7487
EPDR1	1.83719	0.792091	1.24164	2.70586	2.06846	3.79242	2.5974	2.46873	2.84748	0.946142	1.04288	2.48232	2.20164	0.938944	2.55051	3.78547
EPHA4	-2.54838	-3.86417	0.698669	-2.0109	NA	NA	NA	-4.32698	1.15564	0.905556	-3.69911	1.24733	-3.80127	-2.76198	-4.86723	NA
EPHA5	-5.75867	NA	-4.96113	-3.58869	NA	NA	NA	NA	-3.24524	NA	-3.12498	-3.47403	-4.28304	NA	-3.74172	NA
EPHB1	-5.14629	NA	NA	-5.20338	NA	NA	NA	NA	NA	-5.22506	NA	-5.5045	NA	NA	NA	-3.95955
EPHB2	-5.73153	-1.0261	-5.68905	-5.60388	-1.98839	-2.04508	-0.246391	-0.886032	-2.02675	-6.12376	-1.66358	-3.05045	-4.14488	-3.33024	-2.91117	-3.93108
EPHB6	NA	-5.13345	-1.00313	NA	NA	NA	NA	NA	-3.08812	-1.04965	NA	-4.02289	NA	NA	NA	-2.02831
EPHX1	4.83875	4.50475	4.23412	4.99155	3.27961	4.75176	4.62539	4.20802	3.68731	3.96485	4.15876	4.12831	4.65417	4.4141	4.61893	4.60635
EPHX2	0.907204	1.28263	-0.0342426	1.37146	-3.39567	-0.116467	0.587885	-0.292313	-0.451855	-2.71389	0.800346	-2.17144	0.527991	0.207501	0.0449381	1.4405
EPHX4	NA	-2.68784	-2.33255	NA	NA	-3.46601	NA	NA	-2.45218	-1.50892	-5.08194	-1.76527	NA	NA	NA	NA
EPM2A	-0.938055	-2.96316	-1.74096	0.00494099	NA	-2.48071	-3.72715	-2.17282	-3.53557	NA	-2.85008	-3.0966	-2.55704	-3.74636	-2.28106	-1.46796
EPM2AIP1	-0.894685	NA	-4.24641	-2.32159	NA	NA	-2.72508	-2.36108	-1.30858	-4.65228	NA	-1.01461	-3.57039	NA	NA	NA
EPN1	0.46456	0.417324	1.05026	-0.512839	-1.03855	-1.06489	0.522264	0.0661869	1.47937	1.30982	0.569141	1.15498	0.234532	0.0477171	-0.0862885	-0.49432
EPN2	-2.16597	-1.43123	-1.75185	-5.41849	-0.993084	NA	-1.66166	-1.8176	-2.14116	-3.03141	-0.989231	-2.39318	-2.13202	-1.52443	-2.14145	NA
EPPK1	NA	NA	NA	NA	NA	NA	-3.91882	NA	NA	NA	NA	NA	NA	NA	NA	NA
EPRS1	2.39826	2.50046	2.07083	3.24187	1.97226	3.8099	3.51994	2.71179	3.34696	2.55727	2.662	3.07475	2.75934	2.41206	3.43045	2.70371
EPS15	NA	NA	NA	NA	-1.82076	NA	NA	-2.28227	NA	NA	NA	NA	NA	NA	NA	NA
EPS15L1	0.399139	-1.93048	-0.590738	-1.26447	-2.38307	-2.38183	-3.20254	-2.04142	-0.224371	0.990623	-2.27839	0.834883	-0.953451	-1.64023	-1.73194	-2.0359
EPS8	-2.89301	-5.4369	-3.93975	-3.1797	NA	-3.92652	-5.81909	-3.39661	-5.57247	-4.56818	-3.95263	-4.78734	-5.63369	-3.81041	-3.77782	-2.67545
ERAP1	-1.07316	-1.39606	-0.795698	-2.05357	-2.09995	-0.673508	-0.607546	-1.47014	-1.50701	NA	-1.2015	-2.15941	-1.8146	-1.05891	-0.838087	-0.817986
ERBIN	-4.01914	-5.09656	NA	NA	-3.83301	NA	-4.39394	-3.96633	-3.57433	NA	-4.15317	NA	-3.72303	NA	NA	NA
ERC1	-2.18647	-5.53495	-2.57571	-3.34234	NA	NA	NA	NA	-3.71284	-3.6268	NA	-3.18046	NA	NA	NA	-5.96651
ERC2	0.950455	-2.6359	2.61688	0.287398	NA	NA	-3.28335	NA	2.90828	2.09024	-1.9046	2.7526	-2.15001	-0.390925	-2.28424	-2.48316
ERGIC1	0.672352	0.0370159	0.456167	0.925223	-2.84267	1.1569	1.49948	0.114786	0.61849	1.11723	0.772408	0.591986	0.235574	0.259432	-0.68097	0.645951
ERH	NA	NA	-6.01488	NA	NA	NA	-4.69376	NA	-5.27827	NA	NA	NA	NA	NA	NA	NA
ERI3	-0.0348969	0.143944	-0.382175	-0.947022	-1.73344	-0.928038	0.397839	-0.68843	-0.319311	0.0978928	-0.998015	-0.400816	-0.0163345	-0.498315	-1.20765	-1.88163
ERLEC1	-2.07838	NA	-1.14337	-2.05013	-2.45615	NA	-1.58786	-0.976651	-1.17436	-2.63881	NA	-1.34807	-1.2848	-2.47464	-4.03144	-2.13987
ERLIN1	-0.903194	-3.64009	-3.59483	-2.98197	-4.88175	-3.54665	-0.0184441	-4.28633	-3.45051	-4.12056	-0.813028	-4.68581	-4.07275	-3.19145	-3.42023	-3.49456
ERLIN2	2.84152	1.43616	1.06398	2.20613	0.953273	1.2966	2.53618	1.68499	1.22796	1.1945	1.84008	0.142433	1.38635	1.96105	1.17325	1.59281
ERMN	-1.14707	0.628746	0.151766	-2.15858	3.91494	-0.999554	-0.806744	0.309801	1.14832	-0.455011	2.23774	0.844469	-1.12017	0.339838	0.574655	1.35979
ERMP1	-2.53128	1.48759	-1.69264	-0.57558	-0.0316052	2.42798	2.37122	1.62428	-0.284903	-0.69054	1.49616	-0.445301	0.292386	0.178996	0.687007	-0.937699
ERO1A	0.881878	-0.359516	1.43324	0.944585	-1.14259	0.737597	0.341002	0.0769215	1.24409	1.72393	0.42815	0.928282	0.232247	0.313288	0.166316	0.592429
ERP29	1.21624	-1.05009	1.00916	0.604724	0.209521	-0.620206	0.205843	-0.127234	0.686628	0.197525	-0.28875	0.0840416	0.504563	-0.946436	0.653178	0.535262
ERP44	-0.173912	-2.65131	-0.129976	-0.364919	-0.902489	-1.15704	-1.71559	-2.22322	-1.33297	-0.834188	-1.5342	-1.43844	-1.06899	-2.19464	-0.645432	-1.74964
ESD	4.63686	4.57254	3.61547	3.82044	4.02264	4.16462	5.17638	4.48034	3.41988	3.37654	3.87179	3.32565	4.18414	4.34944	3.92197	4.2667
ESYT1	2.21021	1.32195	1.56599	2.02473	1.33156	2.68005	2.06534	2.67894	1.75511	1.77283	1.45054	1.67963	1.7433	1.58036	1.85356	1.28199
ESYT2	1.5508	0.0923805	1.73663	1.77718	0.752811	1.0531	0.887421	1.13503	1.36503	1.55264	0.0581779	1.63944	1.67214	0.803562	1.11599	0.631463
ETF1	1.16797	1.86145	1.61403	1.3329	0.760126	0.407558	1.61839	0.666376	-0.361069	0.073103	0.804367	0.117264	1.0104	0.425246	0.991014	0.630792
ETFA	3.65233	3.20842	3.72237	3.59028	2.63233	3.43664	3.47657	2.93549	3.07495	3.56863	2.72436	2.60915	3.78288	2.76028	3.73058	3.35993
ETFB	4.59632	4.08052	4.54663	4.47054	3.89826	4.4423	4.28262	4.1337	4.00283	4.28758	3.8601	3.71562	4.42584	4.1137	4.64304	4.72551
ETFDH	2.06975	1.65882	2.19815	2.21192	0.737163	2.02355	1.88473	2.10236	1.88155	1.79221	1.56981	1.1513	2.00644	0.842482	2.13881	2.22873
ETHE1	-0.421106	-1.03534	-0.677975	-1.77626	-2.21082	-0.904583	-0.892921	-1.40967	-1.13126	-0.975557	-2.18604	-3.371	-0.779463	NA	-1.03937	-0.958066
ETNPPL	-1.19295	NA	-0.843752	-5.74718	NA	-6.1867	-6.23249	-6.00674	-4.71247	-4.36912	-5.47517	-5.02962	-6.93696	-6.01313	-4.9524	-4.01803
EVI5L	-1.87073	NA	NA	NA	NA	NA	NA	NA	-5.73267	NA	NA	NA	NA	NA	NA	NA
EVL	-6.4901	-6.00757	-5.39782	-4.2426	-5.20129	NA	-4.54214	NA	-3.22236	-1.38366	-2.14212	-3.20698	-5.35237	-5.63804	-4.80927	-6.90821
EWSR1	-2.5369	-3.78643	-2.81701	-2.92274	-3.71701	-3.90686	-3.23915	-3.89512	-0.915352	-2.71407	-2.80522	-1.65083	-3.21962	-2.74378	-3.47283	-4.24856
EXD2	-2.15446	-5.53666	-3.21002	-3.69114	-5.44102	-5.3525	-4.07653	NA	-4.80912	-3.14799	-5.03466	-4.77436	-5.47597	-4.79664	-2.4594	-3.95969
EXOC1	-0.0596981	-0.386573	0.253094	0.00801373	-2.07977	-0.0787525	0.0125923	-0.230751	-0.19541	0.167206	-0.414045	0.653112	-0.202927	-0.669064	0.402108	-0.596216
EXOC2	-0.348595	-1.01881	0.685556	-0.0831671	-5.40137	-1.69398	0.010006	-1.52294	0.247025	0.205801	-0.512593	0.0969276	0.178884	-2.94413	-0.72805	-0.610908
EXOC3	0.680592	1.1177	1.92059	0.318767	-4.09971	-1.51787	-0.384766	0.273493	-0.506878	0.666426	0.238476	-1.56549	-0.271113	1.20104	-2.06421	0.578891
EXOC4	-0.248333	-0.495083	0.431284	-0.118266	-4.26137	-1.21296	0.30167	-0.161346	0.393229	0.183651	-0.422695	0.0451412	-0.0973434	-0.0815315	-0.165209	-0.225751
EXOC5	0.0400295	-0.753899	0.408514	-0.382871	-3.45646	-0.485366	-0.54768	-1.52341	-0.797373	0.971518	-0.636722	-0.17115	0.156592	-1.56236	-0.567961	-0.958999
EXOC6	NA	NA	-2.86678	NA	NA	NA	-4.58316	NA	NA	-4.17719	-7.34167	-3.55817	-4.76163	NA	NA	NA
EXOC6B	-1.17958	-2.69406	-1.0505	-3.1965	NA	-3.12083	-1.23551	-2.03492	-0.98415	-1.69864	-1.3758	-1.50189	-2.02061	-2.11017	-3.31494	-2.44517
EXOC7	0.335123	-2.53333	0.0343895	-1.26015	-1.78013	-3.63111	-0.997141	-1.35965	-0.243698	-1.24622	-1.10492	-0.58947	-1.3076	-0.949114	-1.80001	-0.821455
EXOC8	-1.46536	-1.53763	-0.800018	-1.96757	-2.72659	-2.74457	-0.80007	-2.67829	-1.3769	-0.752821	-1.3882	-0.943741	-1.13024	-1.18312	-2.0788	-2.53221
EXOG	-0.37187	-3.41918	-0.586946	-2.02221	-4.08501	-1.10357	-2.22737	-3.2265	-0.0661793	-0.426596	-3.14185	-0.530607	-0.61008	-2.71428	-4.16316	-1.78122
EZR	3.95753	2.57837	3.14852	3.43667	2.47865	0.904829	1.93522	2.24825	3.10616	2.94701	2.61289	3.43565	2.68116	3.64101	2.2531	3.63702
F13A1	-3.05146	-3.30237	NA	NA	NA	-2.93237	-0.825533	-2.02092	-2.46326	-2.02921	-2.9873	-2.20434	-4.34064	-2.25169	-1.02007	0.398337
F2	NA	-3.20705	-1.05631	-3.81357	NA	-3.02141	NA	NA	NA	NA	-3.284	NA	-4.36493	NA	-3.97823	-1.04686
F3	0.70236	-1.59822	-0.206768	0.57871	-1.171	-1.10105	-1.13128	-1.0167	-0.923559	-0.706467	-1.05884	-1.06335	-0.032794	0.0592718	-1.38038	-1.20168
FAAH	0.698683	0.782171	-0.411379	0.609897	-0.571816	0.0463715	-0.740799	-2.67416	0.0584011	-0.311943	0.0490589	0.353825	0.00948238	-0.807698	-1.22801	0.47457
FABP1	0.502874	NA	0.687637	-3.46936	NA	-3.02008	-3.3062	4.28726	-0.996688	NA	NA	NA	1.00201	0.984165	NA	0.456014
FABP3	3.77268	4.33953	4.40785	3.52069	4.45021	5.07557	4.99421	4.70857	4.51309	4.80752	3.99065	3.89165	4.53508	3.2959	5.43702	4.06679
FABP4	NA	NA	NA	NA	NA	NA	NA	NA	NA	NA	NA	NA	-2.37876	NA	NA	NA
FABP5	4.10131	3.68186	3.10041	3.27999	3.64	2.88412	3.73932	2.90493	1.98779	2.43513	2.69254	1.58297	3.50091	4.36444	3.57934	4.1308
FABP6	-1.00435	-1.29949	NA	-2.20123	-2.81057	-1.41438	-0.66548	-2.36338	NA	-3.40584	-3.80861	NA	-0.356069	NA	-0.601781	-0.947276
FABP7	2.07588	1.54069	-0.637415	1.15572	0.889907	2.01708	1.9381	2.62703	2.04147	0.724482	1.13346	1.63833	2.58784	1.92523	1.10229	0.837594
FAF1	-2.95973	-2.76186	-1.59427	-3.39477	-3.29972	-2.69886	-2.04514	-0.735713	-0.701771	-1.32569	-2.52666	-1.31352	-3.59161	NA	-4.29795	NA
FAF2	-0.794022	-1.65698	-0.650572	-0.847213	-0.913431	-1.30324	-1.72339	-2.03463	-1.34186	-0.963348	-2.06799	-0.375446	-1.15386	-1.02091	-1.70586	-0.628331
FAH	2.09535	1.99278	-0.0892467	1.26197	0.872674	0.996758	2.46952	2.5978	-1.05533	-0.517355	0.991535	0.0897427	1.66673	1.82912	1.2011	1.90029
FAHD1	1.06052	-0.111115	1.28015	0.604411	-1.87436	0.374668	0.735277	0.268559	0.82383	0.752262	-0.193486	0.651999	0.236962	-1.04554	-0.346431	0.919703
FAHD2A	1.03716	0.538258	-0.580362	0.43451	0.403927	0.089632	0.896055	0.89819	1.24902	0.771366	0.622442	-1.00893	1.53921	-0.127704	-0.999463	0.273011
FAIM2	-1.81921	-1.67566	-0.61536	-0.261342	-6.15164	-3.78966	-3.40382	-3.37802	-0.377506	-0.650528	-1.5153	0.115892	-2.18308	-1.63569	-1.33185	-2.22802
FAM107B	-3.07392	-4.09295	-3.6163	NA	0.25102	-5.19749	-4.14618	-4.57774	-1.17603	-3.6514	-1.18801	-2.82639	NA	-2.53506	-4.93392	-1.19154
FAM114A2	-5.59533	NA	-4.1552	NA	NA	NA	NA	NA	-3.99945	NA	NA	NA	NA	NA	NA	NA
FAM117B	NA	NA	-6.15339	-4.80663	NA	NA	NA	NA	-3.18088	-5.23534	NA	-2.02573	NA	NA	NA	NA
FAM120A	-1.6428	-3.40723	-1.73405	-0.817288	NA	-1.10403	-0.356651	-5.38649	0.0959129	-0.502031	-1.48024	-0.345993	-1.13071	-1.45043	-2.64048	-2.55446
FAM120B	-4.45212	NA	-3.64616	NA	-3.75168	NA	-3.09982	NA	NA	-3.01044	NA	-3.58135	-3.32139	NA	NA	NA
FAM120C	-1.52263	-4.00959	-0.923339	NA	-2.7562	NA	-0.0058403	-3.93657	-1.02093	-2.86743	NA	-1.22374	-1.15691	-0.225085	-1.60395	-1.48504
FAM136A	-3.05065	NA	NA	NA	NA	NA	-2.36273	-2.58069	-3.48201	-3.51485	NA	-2.08916	-2.06092	NA	NA	NA
FAM162A	2.79286	2.66519	3.15301	2.7586	0.650652	2.83055	2.68968	1.62956	2.97464	3.3979	2.14485	2.65352	2.64342	1.86523	2.604	2.72654
FAM169A	-0.376759	-1.81154	-2.49586	-1.42381	-3.76962	-3.35255	-2.75772	-3.7609	-0.867962	-2.33613	-0.898968	-1.564	-4.04004	-2.80841	-1.65776	NA
FAM171A1	-3.55465	-4.43935	NA	-4.84886	NA	-5.05617	-2.24362	NA	-2.93934	-2.44782	-1.82466	NA	NA	NA	NA	-2.27423
FAM171A2	-5.60738	NA	-2.50633	NA	NA	NA	NA	NA	-0.606939	-1.33725	NA	-0.976856	NA	NA	NA	-6.93044
FAM171B	-0.199638	-0.36473	-0.299934	-1.12818	NA	NA	-1.91955	NA	0.65876	-0.414186	-0.519186	0.670963	-1.53114	-0.012804	-3.40373	-0.491164
FAM177A1	NA	NA	NA	NA	-1.55154	NA	-0.811029	-1.95624	-2.72469	-2.16129	NA	NA	NA	-2.23717	-2.38869	NA
FAM210B	NA	-3.32983	-2.58171	-3.00171	NA	-5.25919	-5.00609	-4.44419	-3.07072	-2.59562	NA	-4.55107	-5.12021	-4.42017	-4.03624	-3.69568
FAM234A	NA	NA	NA	NA	NA	NA	-4.85448	NA	NA	NA	-4.80465	NA	NA	NA	NA	NA
FAM234B	-4.05083	NA	-4.62345	-3.86947	NA	-4.55042	NA	NA	-3.50009	-3.72784	NA	-3.33037	-4.2374	NA	NA	-5.09636
FAM241B	-0.289192	-0.899154	0.373074	-0.2937	NA	-0.76589	-0.803097	-0.826529	0.474594	-0.0160828	-1.19633	-0.155842	-0.393372	-1.15613	-0.529137	NA
FAM3C	NA	NA	NA	NA	NA	NA	NA	NA	-2.72253	NA	NA	-2.32992	NA	NA	NA	NA
FAM50A	NA	NA	NA	NA	NA	NA	NA	NA	NA	NA	NA	-4.10383	NA	-3.94147	NA	NA
FAM81A	NA	NA	NA	NA	NA	NA	NA	NA	-2.82194	NA	NA	-3.64577	NA	NA	NA	NA
FAM98A	-3.27103	-3.66661	-3.13637	-3.32307	NA	-3.60443	-4.15964	-3.52266	-3.60845	NA	-3.24296	NA	-3.34716	-4.24534	NA	-3.08537
FAM98B	0.0265961	0.121849	-0.355253	0.229259	-0.405722	-0.316408	0.466932	-1.26348	0.551994	0.294706	0.174643	0.450916	-0.124847	0.226957	0.013422	-0.108932
FAM98C	-2.58192	NA	NA	-2.89847	NA	NA	-2.11118	-3.02405	NA	NA	NA	-2.75471	-2.15322	NA	-2.96811	NA
FAR1	NA	-1.12204	NA	NA	NA	-1.28211	-0.562557	-4.26724	NA	NA	NA	NA	NA	NA	NA	NA
FARP1	3.07548	-0.78627	-0.625893	1.46675	-1.26458	-0.900161	-0.954397	-0.35342	0.733603	-0.551661	-0.861588	1.11473	-0.718524	0.873348	-0.0109291	1.32235
FARSA	1.75963	-0.446442	0.988159	2.20113	-0.760651	2.96987	1.85434	0.98418	2.42893	1.51363	0.118582	2.47722	2.13104	0.119987	1.47627	0.851863
FARSB	2.95023	1.49332	2.69519	3.19136	0.694828	4.63157	3.00398	2.85749	3.82525	2.92246	1.33957	3.47335	3.28701	2.06718	3.00404	1.97896
FASN	5.05136	3.77679	4.66061	4.61384	3.97906	5.62789	5.12943	5.64298	5.11893	4.6205	4.25706	4.31366	4.74457	4.11989	4.58466	4.14072
FAT3	1.20023	0.868027	0.899487	0.971585	0.793897	1.43599	2.22	0.938885	0.908646	0.0833263	0.533545	0.68449	1.50967	1.0712	0.413903	1.20742
FAU	0.738359	-0.0651932	0.943153	1.83249	-0.0154967	2.41159	1.31019	0.417746	1.02095	0.802313	-0.969378	1.47568	1.27726	0.399324	-0.300945	-1.33344
FBL	-0.826231	-2.96279	-0.25633	-0.172387	-3.77531	-0.268423	-1.6363	-3.08215	-0.429754	-0.457312	-1.7825	-0.711157	-2.41214	-1.52183	-0.659876	-2.07289
FBLL1	-5.13257	NA	-4.99193	-4.90459	NA	NA	NA	NA	-5.0652	NA	NA	-4.63936	NA	NA	NA	NA
FBLN1	NA	-5.68957	-5.43615	-4.98515	NA	NA	NA	NA	-3.43167	NA	-3.92322	-5.74134	NA	-1.88026	NA	NA
FBP1	NA	NA	NA	NA	NA	NA	NA	-0.49865	NA	NA	NA	NA	NA	-2.71077	NA	-2.64001
FBXL15	-0.483746	-2.6453	0.2782	-2.61336	-1.07962	-0.425589	NA	-0.134714	-0.234003	-1.45689	-5.60098	-0.215324	-1.28579	NA	-0.869529	NA
FBXL16	-3.8249	0.0997009	1.90225	-2.93574	NA	NA	-1.53637	-3.53434	0.903479	1.82447	-1.95604	0.676783	-0.860775	-1.93746	-3.67372	0.388982
FBXL18	-1.69165	-0.715366	-1.13448	-2.86884	-4.44253	-3.34704	-0.377884	-3.6523	-0.485943	-0.0760078	-1.90523	-0.388466	-1.12014	-1.9527	-2.59643	-2.39255
FBXL20	-3.05871	-3.42401	-1.29107	-2.65198	NA	-1.67221	-2.53195	-3.05555	-3.10558	-1.88426	-2.76203	-5.08478	-2.5276	-2.42926	-4.15519	-3.33788
FBXO2	4.53034	3.87473	3.61915	3.64492	3.45794	3.27149	4.22585	4.11284	3.07959	3.81143	3.38955	3.10295	4.41187	3.5813	3.73888	3.89679
FBXO22	-3.79863	NA	-3.76666	-2.32698	-3.22916	-3.67628	-2.5378	-3.83917	NA	-4.12361	-3.55547	NA	-2.95645	NA	-3.53518	NA
FBXO3	-1.87776	-2.04758	-2.69654	-3.8505	NA	-1.88524	-1.45074	-2.80033	-3.46312	-0.9916	-2.75098	-2.58439	-2.14481	-3.43463	-3.43715	-4.00645
FBXO41	-4.0639	NA	-1.81765	-2.37249	NA	-2.99324	NA	NA	-0.652163	-0.442331	-6.43172	-0.550619	-6.42959	NA	-6.77795	NA
FBXO6	NA	NA	NA	NA	NA	NA	-2.80003	NA	NA	NA	NA	NA	NA	NA	NA	NA
FBXO7	-3.44862	-0.878378	-1.53435	-1.60156	-2.40099	-1.26588	-0.92518	-1.48771	-1.36027	NA	-1.60571	NA	-1.41587	-4.13363	-1.75603	NA
FCGBP	NA	NA	NA	NA	NA	NA	NA	NA	NA	-5.40914	-0.348132	NA	NA	NA	-0.724295	-6.05892
FCHO1	NA	NA	NA	NA	NA	NA	-2.75847	NA	NA	NA	NA	NA	NA	NA	NA	NA
FCSK	-2.28941	-3.69419	-2.89381	-2.77976	-3.27634	NA	-4.19137	-3.73258	-4.05289	NA	-3.14488	-3.04486	NA	NA	NA	NA
FDFT1	NA	NA	NA	NA	NA	-2.26844	-4.00255	-3.32886	-4.30515	NA	NA	-4.6136	NA	NA	NA	NA
FDPS	3.02091	1.79484	2.11631	2.52702	2.42242	2.92598	2.38423	3.4154	2.27629	2.44553	1.67716	2.03029	2.58549	1.58224	2.45486	1.84716
FDXR	0.500252	-0.176619	0.232414	0.579234	-1.09845	1.68171	0.526619	1.0191	-0.212492	-0.806787	0.816252	-1.15722	0.569358	0.436926	-3.14237	0.333228
FECH	2.06938	1.45726	1.98518	1.95016	-0.734189	1.4164	1.89491	2.01963	2.05652	2.42815	1.59885	1.88681	2.13464	1.19904	0.875825	2.22768
FEN1	NA	-2.12994	NA	NA	NA	NA	NA	NA	-2.49493	NA	-1.03227	NA	NA	-0.712787	-1.6634	-6.70021
FERMT2	1.7138	0.772314	-0.0774956	1.64797	0.291248	-0.0627823	1.12107	1.17879	1.17074	0.355213	0.978865	0.686796	0.574279	0.926649	0.867234	0.489848
FERMT3	NA	NA	NA	NA	NA	NA	-3.29115	NA	NA	NA	NA	NA	NA	NA	-3.32053	NA
FGA	0.96665	2.65159	4.8208	4.75935	2.15816	5.80051	1.06385	2.34128	-0.157005	2.97896	4.7867	2.66966	1.65605	4.20347	5.7207	5.4741
FGB	2.84382	4.25264	5.98271	5.53579	4.06246	6.72735	3.80143	4.63863	1.89542	3.70942	6.20301	3.08569	4.12908	6.4209	6.62902	7.13829
FGD4	-4.1384	-2.86953	NA	NA	NA	NA	NA	NA	NA	NA	NA	NA	NA	NA	NA	-3.98338
FGF1	1.76586	1.47461	0.398678	-1.12848	2.06756	-0.534458	1.91405	2.32146	0.872046	0.547216	1.49948	-2.4017	2.03276	1.20722	0.799626	0.730323
FGF12	NA	NA	NA	NA	NA	NA	NA	NA	-3.32403	NA	NA	NA	NA	NA	NA	NA
FGFR1	-2.81937	NA	NA	NA	NA	NA	NA	NA	NA	NA	NA	NA	NA	NA	NA	-3.9368
FGG	2.45847	3.77102	5.24591	4.85255	3.65158	5.72871	3.53187	4.34495	1.85776	3.40482	5.23197	2.66742	3.65243	5.36959	5.62347	6.41349
FH	4.48849	3.71215	4.50347	4.37506	3.68522	4.35697	4.45078	4.03467	4.18307	4.42737	3.74253	3.93989	4.54585	3.59075	4.25728	4.1463
FHIP2A	-0.90825	-2.98849	0.220493	-0.673961	NA	-3.74099	-1.84516	-3.26447	-0.849756	-0.863758	-1.59882	-1.27915	-2.24016	-3.79709	-3.34156	-3.95339
FHIT	-0.912776	-0.686699	-0.615282	-0.619849	-0.826943	-0.614078	-0.560736	-0.723089	-0.588123	-0.381388	-0.699435	-1.31492	-0.324944	-1.88934	-0.642905	-0.722557
FHL1	5.09199	3.26772	3.34219	4.51962	1.61369	2.27969	3.46733	2.91132	3.44739	3.31899	2.65638	3.31048	4.06517	3.82487	3.0113	3.98464
FIBP	-1.08669	-1.90494	-1.99634	-0.852353	NA	-2.70726	-4.07327	-2.39671	-1.06892	-1.31633	-2.06115	-0.369499	-2.98948	-1.7252	NA	-3.23104
FIP1L1	NA	NA	NA	-6.54086	NA	NA	NA	NA	-2.21124	NA	-4.34541	-2.17751	NA	NA	NA	NA
FIS1	0.521873	0.360422	0.238169	0.59349	0.566398	0.0696678	0.786903	0.223539	0.463804	0.557022	0.578922	-0.255798	0.737023	-0.220943	0.531814	0.508451
FITM2	NA	-3.5429	NA	-3.64095	NA	-2.79104	-3.12894	NA	-3.8473	NA	NA	-3.70032	NA	NA	NA	NA
FKBP15	-3.16146	-6.00136	-0.892935	-5.62481	-4.74647	NA	-0.312508	NA	-2.81669	-0.878693	-0.997724	-0.408436	NA	-5.8853	NA	-5.62717
FKBP1A	0.395927	2.08653	2.38697	-0.0295382	1.37641	-0.401086	1.50771	-0.317389	1.55667	2.21457	1.87681	1.13113	1.25009	1.29465	0.696097	1.40128
FKBP2	2.29663	1.2309	2.23538	2.00296	1.021	1.71886	1.15238	1.2043	1.49931	1.79444	1.77772	1.65724	1.73733	1.17276	1.91582	2.06254
FKBP3	2.82126	2.21753	3.39389	3.39934	2.2214	2.29086	1.95132	2.42365	3.56846	3.49534	3.72224	3.80207	2.8649	2.53872	3.78996	2.46705
FKBP4	4.00095	2.6816	3.4379	4.14629	2.70601	3.58583	3.59343	2.97283	3.70603	3.34369	3.5796	3.6134	3.4713	3.20936	3.45355	3.42675
FKBP5	-1.03958	-5.03625	-4.5265	-1.98014	NA	NA	NA	NA	-2.70926	NA	-2.50829	-2.00501	NA	NA	-0.547042	-0.860538
FKBP8	-0.638754	-1.70044	0.526173	-0.643947	NA	0.00686646	0.365591	-0.34202	0.68671	0.507929	-1.03014	0.49662	-0.455078	-0.496053	-0.963751	-1.71345
FLAD1	-0.764153	-4.32251	-4.21306	NA	NA	NA	-4.23707	-0.334757	NA	-3.93504	NA	NA	NA	NA	NA	NA
FLG	NA	NA	-1.43155	NA	-0.846498	NA	NA	-2.02623	NA	NA	NA	-1.25799	-2.38007	NA	NA	NA
FLG2	-1.74179	-1.50681	1.30509	-0.122483	1.93012	NA	0.0638485	2.23568	0.757944	-0.137644	0.1047	2.01601	2.31507	0.935263	-2.25006	0.0210714
FLII	-0.906791	-2.12572	-1.13279	-2.2265	-4.02995	-5.44659	-1.50243	-3.11518	-1.20475	-2.6176	-2.96288	-1.21646	-2.75707	-3.50248	-2.61228	-1.55321
FLNA	5.36705	4.96563	4.02766	4.83693	4.37237	3.91413	4.57367	4.4267	3.25421	2.85445	4.88457	3.11612	4.77267	5.88602	4.81871	4.81658
FLNB	3.94838	3.13604	1.71229	2.57806	3.09414	3.41335	4.21471	3.96272	0.79487	0.851158	3.26836	-1.20042	1.92206	2.63037	3.52285	2.69961
FLNC	2.31837	1.67989	-3.22061	1.24906	1.57546	-1.52689	1.90043	2.18843	NA	-6.07563	0.297615	-5.45766	1.47439	3.74744	-2.93676	0.850276
FLOT1	3.61214	2.20485	4.23573	2.61926	1.98703	2.33997	2.48559	2.92618	3.69956	4.51931	2.42536	4.35463	2.53024	3.76617	2.39778	2.28281
FLOT2	3.17042	1.93425	4.07531	2.21164	1.46235	2.05881	2.20721	2.75265	3.65737	4.33549	2.57126	4.23584	1.59569	3.7411	1.93055	1.89988
FMN2	-2.09883	NA	-1.16145	-1.67183	NA	NA	NA	NA	-1.38941	-0.0288506	NA	1.14041	NA	NA	NA	-2.47423
FMNL2	1.94317	3.55352	1.92187	1.84302	3.89372	3.68422	4.29799	3.80409	2.09464	1.64666	3.53245	1.61902	2.69583	3.54946	2.93671	3.29887
FMR1	-5.04731	NA	-4.96915	-5.41965	NA	NA	NA	NA	-5.26438	-5.25116	-4.81534	-4.21186	NA	NA	-5.53118	-4.50451
FN1	NA	-1.81401	1.80472	-5.97169	-3.40185	1.38894	0.0556564	-0.691116	NA	NA	2.2016	-3.56254	-1.33529	0.878801	-0.324098	1.07515
FN3K	2.86312	3.44029	2.55018	3.09343	3.19007	3.40371	3.67986	3.6646	3.19653	2.7829	3.80754	2.76164	3.33853	3.0676	3.45032	3.18889
FN3KRP	2.62383	2.37427	2.26555	2.50062	2.26647	1.94425	2.50396	2.43313	2.49106	2.20251	2.67351	2.11323	1.46802	2.16789	2.06098	2.27844
FNBP1	-0.751829	-0.621775	-0.133472	-1.92303	-0.350225	-1.74763	-1.40152	-0.569144	-2.00257	-0.149374	-0.355375	0.710293	-2.09876	-2.27229	-0.423072	-1.58386
FNTA	0.325237	1.25015	0.0438137	1.02719	1.16187	0.193548	1.2625	1.11338	0.616322	-0.718691	1.0993	-1.36381	0.358455	-0.296707	0.437844	1.14245
FNTB	-2.29419	0.0295734	-3.77266	-1.90651	0.692955	-1.86691	-0.342472	0.940109	-2.49883	-6.63823	-0.172056	-3.93004	-1.7637	-2.82968	-1.22665	-3.42217
FOCAD	-6.7586	-4.78957	NA	NA	NA	NA	-4.24516	NA	NA	NA	NA	NA	-3.75845	NA	NA	NA
FOLH1	-4.14282	0.696491	NA	-1.43551	-4.26203	-1.92167	0.655434	0.700754	-1.34726	0.642893	1.33825	NA	0.800134	-0.934052	-1.32837	-1.04932
FOXRED1	NA	NA	-1.64798	NA	NA	-3.42637	-1.18311	-0.239567	NA	NA	-0.719219	NA	-1.38618	NA	NA	-0.216007
FPGT	-3.16952	-4.10143	NA	NA	NA	NA	-2.4672	NA	NA	NA	NA	NA	-5.47186	NA	NA	NA
FRMD4A	-3.85678	NA	-3.90085	-3.03144	NA	NA	NA	NA	-2.7149	-4.02577	NA	-1.15361	NA	NA	-4.36902	NA
FRMD5	-4.52896	-5.51128	NA	NA	NA	NA	-4.0688	NA	NA	NA	NA	NA	-4.68776	NA	NA	NA
FRRS1L	-2.53626	NA	-1.01449	-3.1062	NA	NA	NA	NA	-3.61205	-0.273458	-4.94025	-0.807831	-4.19869	NA	-3.68197	-2.1009
FRY	-3.59019	-4.02021	-2.6255	-4.12639	NA	-4.02252	-4.06735	-4.26959	-3.68212	-3.10171	NA	-3.99734	-4.0766	NA	-4.45925	-5.54633
FSCN1	4.79023	6.18126	5.76016	5.25456	6.20967	5.54672	6.278	5.75072	5.96765	5.95949	6.34818	5.49436	6.04339	5.47129	5.83175	5.81206
FSD1	0.88063	0.628351	1.26534	0.972833	1.14317	1.24785	0.928833	2.17216	1.16224	1.39817	1.70125	0.543201	1.69358	0.915743	1.34309	0.939969
FSD1L	0.536373	0.987944	1.38748	-0.360316	0.500292	-0.282915	0.670015	0.942886	0.690147	0.664406	0.98403	-0.0316238	0.545432	0.401326	0.886683	1.02754
FTH1	3.41322	6.26681	5.67879	4.80204	4.3869	1.61727	6.35061	3.72833	5.23338	6.23506	6.14765	4.66402	5.88081	4.14005	5.6668	5.10091
FTL	-0.398457	5.03925	3.55731	1.507	1.43538	-2.26198	4.47663	0.736042	1.49165	4.41728	4.24573	1.033	4.36183	1.40397	4.53981	3.71688
FTO	NA	NA	-3.96908	NA	NA	NA	NA	NA	-3.86544	-5.00296	NA	NA	NA	NA	NA	NA
FUBP1	-4.64635	-5.37511	-1.4415	-2.13286	-3.16568	-2.41036	-1.98688	-5.69387	-1.08277	-2.34632	-3.02268	-3.61521	-3.78371	-5.17099	-4.5024	NA
FUBP3	NA	NA	NA	NA	-2.06397	NA	-1.85079	NA	-4.84214	NA	NA	-3.81068	NA	NA	NA	NA
FUNDC2	0.542286	0.202042	0.382515	0.943091	-2.43968	0.326185	-0.0087128	-0.168827	0.379883	0.28233	-0.956841	0.163651	-0.14435	-1.02883	-0.596762	-0.142863
FUS	-2.5207	-3.75794	-1.60241	-1.20961	-1.3546	-2.41779	-1.62177	-3.71796	1.07224	-0.315662	-0.617735	0.301661	-1.86607	-2.09392	-4.22892	-3.47474
FXR1	-1.43317	NA	-3.26282	-0.0026255	NA	-0.529997	-1.84257	-2.36814	-0.422297	-1.99697	-1.08765	-0.0268536	-1.44335	-1.38997	-0.429498	-1.45287
FXR2	0.834206	-0.890769	0.432606	1.68253	0.0519834	1.59632	-1.12885	-1.00728	2.01146	0.296228	1.20236	2.19271	0.250882	0.909695	1.51761	0.0350103
FXYD1	-3.59199	NA	-4.77862	-4.42123	NA	NA	NA	NA	-3.37688	-1.05562	NA	-0.619083	NA	NA	NA	-0.477109
FXYD6	2.70309	0.624662	1.59406	2.72062	-0.480547	0.35088	-0.0793209	-1.69097	2.17567	1.99994	0.0808201	2.55582	1.87544	1.10619	0.239589	-0.265656
FXYD7	-0.195938	-0.29974	0.577751	0.175235	-1.23897	-2.08783	-0.217852	NA	1.8416	1.02404	-0.0139294	1.28976	-0.0051985	-0.1725	-0.0309868	-0.723954
FYN	-2.89642	-2.91592	-0.807699	-1.87358	NA	NA	NA	-1.31157	-0.827383	-2.72068	-0.768758	-1.53467	-1.23265	-3.46285	-1.59168	-3.77123
G3BP1	-1.69055	NA	NA	-1.04017	-4.04923	NA	NA	NA	-3.75234	NA	NA	-1.87969	-4.1811	-1.83398	-4.51708	-3.78909
G3BP2	0.864534	-1.24833	0.842054	2.06587	-1.62285	0.44562	-5.62901	NA	2.27959	0.46295	-0.807938	2.11321	0.354804	-1.67156	0.313552	-1.7936
G6PC3	-0.975821	NA	NA	NA	NA	NA	-2.31739	-1.70014	-2.26134	-1.74337	-1.73323	-2.44601	NA	NA	NA	-2.01333
G6PD	2.25777	2.5194	1.89269	2.1041	2.37506	2.75125	2.97567	2.47243	1.93316	1.98089	2.4889	1.41587	2.23802	2.08604	2.05785	1.97855
GAA	-1.07596	-1.78023	-1.61148	-0.933353	-1.9938	-0.762546	-0.0934906	-0.0834827	-1.84073	-1.84695	-0.0275536	-0.980431	-2.31954	-1.90778	-0.765172	-0.649072
GAB1	-3.30908	-3.28989	-3.63798	NA	-2.34064	-3.20427	NA	-3.595	NA	NA	-1.9065	-4.73602	NA	-2.12299	NA	-2.60641
GABARAP	1.08864	1.28951	NA	NA	NA	2.2014	2.55322	NA	NA	NA	2.21118	NA	NA	NA	NA	2.11327
GABARAPL2	1.14639	-1.43535	0.825853	-0.731643	-0.0009627	-1.35335	-1.21196	-1.09052	0.283754	0.894646	-0.520363	0.266392	-0.222189	-0.307615	0.620515	0.544927
GABBR1	-1.58945	NA	-0.735952	0.0673513	NA	-1.38747	-3.1058	-2.31964	1.54529	-0.154987	NA	1.21544	-3.30099	-4.54849	NA	-1.40563
GABBR2	-0.575113	-3.16733	-0.828266	0.194194	NA	-0.441895	-1.28627	-4.86528	2.74359	0.379173	-3.93237	2.44051	-1.51242	-2.43726	-2.27444	-2.09818
GABRA1	0.554392	-1.39543	0.87602	1.32689	NA	NA	NA	NA	3.91538	0.124277	-0.958687	3.33428	1.11535	-2.07552	-0.179235	-1.36916
GABRA2	NA	NA	-1.51317	NA	NA	NA	NA	NA	-2.1777	-1.08104	NA	-2.13683	NA	NA	NA	NA
GABRA3	-2.68118	NA	NA	-2.27477	NA	NA	NA	NA	-2.27235	NA	NA	-1.73475	NA	NA	NA	NA
GABRA4	NA	NA	1.24076	NA	NA	NA	NA	NA	-3.06413	-0.336287	NA	NA	NA	NA	NA	NA
GABRA5	-4.96966	NA	-4.44003	-4.78442	NA	NA	NA	NA	-3.68299	-4.34179	NA	-4.01424	NA	-4.63589	NA	NA
GABRA6	NA	NA	-2.02178	NA	NA	NA	NA	NA	-2.09081	-3.94167	NA	-2.39111	NA	NA	NA	NA
GABRB1	-1.66048	NA	-2.79474	-2.03306	NA	NA	NA	NA	-1.66975	NA	NA	-1.14707	NA	NA	NA	NA
GABRB2	0.75144	-2.44747	1.13888	1.49503	NA	-1.84098	-1.81025	NA	3.00401	1.49589	-1.1007	2.79302	0.644872	-0.105205	-0.470268	-1.51112
GABRB3	-1.08815	NA	0.148138	-0.562966	NA	-3.21092	NA	NA	0.708508	-1.88191	NA	0.311783	-3.90404	-1.18148	-3.9919	-4.36132
GABRD	NA	NA	-2.58246	NA	NA	NA	NA	NA	-3.08188	-2.62269	NA	-3.75211	NA	NA	NA	NA
GABRG2	-0.866533	-3.65341	-0.96489	-0.0385714	NA	-4.2996	-3.85238	NA	1.97116	0.0394897	-3.79339	1.51574	-1.92722	-1.72859	-2.62581	-3.86694
GAD1	1.65578	0.355076	0.888432	1.05119	NA	NA	-0.681541	NA	-0.387604	0.321304	-0.267323	-0.243597	-0.415732	-1.32195	-0.765175	1.57944
GAD2	2.2425	1.8575	2.16168	2.16796	-3.87352	-2.98152	0.635742	NA	1.3887	1.99722	1.29052	1.13483	0.599339	0.408037	0.828214	2.24164
GAK	-1.93428	NA	-1.89517	-2.13672	NA	NA	-3.40946	NA	-5.25308	-5.36009	NA	-2.37341	-2.73957	-3.47328	NA	NA
GALC	-4.12421	-0.441592	-1.52882	-0.304046	0.69119	0.35688	0.858738	0.544876	-3.55994	-1.20502	0.172394	-1.474	-0.47048	-0.359584	-0.373363	-0.525069
GALE	-2.14958	-3.01606	-2.68267	-2.87599	-2.57309	-2.8554	-2.04673	NA	-3.26243	-2.24655	-3.49705	-3.28146	-1.88378	-3.48065	-2.00089	-3.04762
GALK1	-0.363848	-1.57235	-0.552338	-0.229762	-0.028913	-2.98522	-0.0644722	-1.03605	-0.867306	-0.913168	-0.562533	-1.1039	-0.503728	0.814621	-0.565236	-0.0616179
GALM	-0.600128	-1.0305	-1.17299	-0.797519	-2.15357	-0.55644	-0.484829	-0.203711	-0.673374	-0.575836	-1.07619	-0.554787	-0.968783	-0.902225	-1.34983	-0.387398
GAMT	-2.1424	-1.4492	-2.42726	-3.69065	-0.998841	-2.70215	-0.670284	-2.37996	-2.6638	-2.75234	-1.9216	-3.2984	-1.37922	-2.73239	NA	-3.70735
GAN	-3.02457	NA	NA	-2.29338	-3.15234	NA	-2.77689	-2.70857	NA	NA	-4.05183	NA	-3.16959	-3.65818	NA	NA
GANAB	3.54369	2.38989	3.55874	3.33343	2.78682	3.41768	3.51141	3.11309	3.48879	3.50334	3.04498	3.24336	3.2395	3.12717	3.10767	3.25346
GAP43	6.14427	5.41457	5.98237	5.69555	4.14462	1.88889	2.81725	2.25981	6.53333	6.10001	5.07136	6.60647	4.60373	4.79738	4.44203	4.7511
GAPDH	9.94077	10.2725	9.98148	9.83819	9.99071	9.93907	10.254	10.3525	9.7588	9.81228	10.3024	9.47488	10.2489	9.86017	10.3422	10.1072
GAPVD1	0.210915	0.0634613	-0.0387726	-0.499335	-0.762681	-0.543971	0.425165	0.456358	0.131268	-0.757507	-0.258119	0.0246468	-0.576439	-0.261426	-0.151852	-0.837648
GAR1	-2.90248	NA	NA	-2.03742	NA	NA	NA	NA	-3.40179	-3.23886	NA	-2.81968	NA	-3.32784	NA	NA
GARS1	3.61399	3.57588	3.94419	3.68047	3.68269	3.86913	4.16732	4.05778	3.64288	3.9599	3.7945	3.51573	3.699	3.33297	4.22642	3.47222
GART	0.21364	0.849531	-0.267525	0.090682	0.653813	0.0953827	0.729412	0.577431	-0.375067	-0.962774	0.299238	-1.41882	-0.0508385	0.49172	0.0200758	-0.248293
GAS7	-2.85236	-2.60967	-0.462322	NA	-2.81925	NA	-2.14216	-2.45737	1.51187	-0.18763	-0.665884	0.909561	-3.17353	-2.96687	-6.17766	-3.54022
GATAD2A	0.665363	3.56894	-2.58848	-0.135911	2.63939	3.8925	3.75742	4.08694	NA	NA	2.63291	-5.66302	2.68706	2.49632	1.8334	1.78782
GATD1	-2.79998	NA	-2.74089	-3.14684	-2.90019	NA	-3.8824	NA	-2.80973	-2.6804	NA	-3.00055	-2.05396	NA	NA	-2.7494
GATM	2.12501	0.721291	0.359951	1.97378	0.120789	0.741611	1.21269	2.53217	0.130701	0.274929	0.255339	0.226278	1.33355	0.9601	-0.089695	0.587777
GBA1	NA	-3.60672	-2.46125	NA	-2.49971	-1.49693	-2.06978	-1.11315	-3.19187	-3.72893	-2.48305	-2.79643	-3.09869	-3.173	-2.17843	-2.23135
GBA2	-1.92507	-4.60205	-1.65716	-2.62289	NA	-2.26793	-2.00777	-4.09746	-1.65448	-2.0262	-4.06136	-2.66787	-2.07039	-4.47992	-2.6748	-2.81272
GBE1	1.54391	0.489502	1.01547	1.19766	-0.132452	1.3445	0.938452	1.9302	-0.0573788	0.61202	0.421921	0.0161858	0.551511	0.511338	2.02277	2.33518
GBF1	-2.23347	NA	NA	NA	NA	NA	NA	NA	NA	NA	NA	NA	NA	NA	NA	-5.59948
GBP1	-0.817852	0.582975	-2.44296	-0.818223	-3.3493	NA	-3.16665	-2.51695	NA	-2.81505	-2.48539	-3.4718	-1.79185	-1.75966	-0.0807009	-1.58259
GC	-1.03767	1.08562	-0.948456	-0.828366	-3.23765	0.546413	0.483164	1.13512	-4.10586	-4.90319	-0.029213	NA	-0.496006	0.108625	-1.72319	1.6088
GCA	-1.93963	-3.6973	-3.06023	NA	-1.69023	-3.35151	-2.76825	-4.06427	-4.04992	-1.28563	-1.20962	-3.97906	NA	NA	NA	NA
GCAT	-0.240572	-1.25062	NA	NA	NA	NA	-1.67646	NA	-3.2824	-3.71732	NA	NA	-1.14983	NA	NA	-3.30019
GCDH	0.358004	-0.680239	0.622604	-0.604087	-1.40205	0.165716	-0.752068	-0.132481	-1.31312	-0.915745	-1.12729	-1.0229	-0.749203	-1.64942	-0.78385	-0.554675
GCLC	2.69534	3.12941	2.036	1.93614	2.10377	1.74544	3.02759	1.90548	1.52508	2.12242	3.09635	0.779871	2.88794	1.7691	1.75718	2.69459
GCLM	-2.48946	-3.03037	-2.18625	-2.48123	-2.33435	-3.10592	-3.2369	-2.576	-3.305	-3.35585	-2.7998	-3.79482	-2.80079	-2.71873	-2.1427	-2.29425
GCN1	-1.66388	-2.67186	NA	-1.29022	NA	-2.05088	-2.05481	-3.52766	-2.90516	-6.10767	NA	-4.91443	NA	-3.89669	NA	-3.30063
GCSH	-2.07775	-3.44611	-2.09119	-2.68861	-4.04131	-3.48423	-2.90887	-2.58287	-3.43507	-3.21319	-3.89226	-4.00432	-2.04155	NA	-2.21007	-2.56757
GDA	4.04233	5.08225	4.99329	3.9621	4.6422	2.61158	5.12757	1.10643	4.97801	4.96177	4.38859	4.97161	5.20343	4.63494	4.0671	3.51223
GDAP1	4.10201	3.65417	4.09441	4.22751	1.29685	3.90715	3.51001	2.44599	4.24382	4.5065	2.97619	4.20042	4.00022	2.84359	3.62307	3.60641
GDAP1L1	2.03596	1.97123	1.42113	2.53441	-2.37745	1.34107	2.52546	2.75504	2.73625	1.88556	2.33454	2.62069	2.39072	1.78499	0.92558	2.08772
GDE1	NA	NA	-4.23133	-5.09513	NA	-5.41184	-5.39771	NA	-1.11589	-3.53183	NA	-2.00415	NA	NA	NA	NA
GDI1	7.27028	7.33509	7.00355	7.13802	7.14892	6.88691	7.63419	7.27688	7.14017	7.1297	7.35608	6.81438	7.25538	7.03756	7.16024	7.10538
GDI2	5.20873	4.78159	4.47211	5.11722	5.33041	4.93319	5.44442	5.18746	4.6439	4.43284	5.10834	4.14654	5.07977	4.56772	5.1525	5.02325
GDPD1	-0.0766258	-0.94886	-0.496239	0.260629	NA	0.30389	-1.51374	-1.90081	0.297867	-0.681627	-2.05195	0.0463047	-0.324445	-1.85515	-0.727034	NA
GDPD2	-2.55021	-3.926	NA	-4.49419	NA	NA	-4.29877	-3.31273	NA	NA	-3.9722	NA	-3.83458	NA	-3.62245	NA
GEMIN5	-5.06953	NA	NA	-4.54246	NA	NA	NA	NA	NA	NA	NA	NA	NA	NA	NA	NA
GET1	-1.1651	-2.75857	-1.62808	-1.35082	NA	-0.915572	-0.90123	-1.28031	-1.36628	-2.62859	-3.73084	-0.736341	NA	-1.75043	-2.03741	-3.00841
GET3	1.80406	1.69235	2.49883	2.83949	1.9789	2.40677	2.32658	2.25934	1.85565	2.56059	2.11882	2.02885	2.38703	2.05739	1.98889	2.13644
GET4	-2.11621	-2.17002	-2.01122	-2.94535	-2.89182	-6.19581	-1.98931	-2.50745	-2.82784	-1.63867	-2.38203	-3.48324	-3.11743	-3.02735	-3.66954	-4.14533
GFAP	12.8347	11.0643	8.97482	10.9892	11.2552	9.58744	10.4179	11.5716	8.19935	8.90937	9.79022	9.38877	10.9689	11.9915	10.0888	13.2322
GFM1	0.909922	-1.12353	0.572687	0.309974	-2.00775	0.821285	0.672096	0.26973	0.267555	-0.497292	-1.97351	-0.345219	0.484691	-2.84744	0.197442	-0.18362
GFM2	NA	NA	-3.88585	NA	NA	NA	NA	NA	NA	NA	NA	NA	NA	NA	NA	NA
GFPT1	-2.27288	NA	NA	-4.96419	NA	-3.78514	-5.6697	NA	NA	NA	NA	-4.91392	-4.15052	NA	-4.43406	-4.69821
GFRA1	-2.9423	NA	-2.844	NA	NA	NA	NA	NA	NA	NA	NA	NA	-0.419779	NA	-5.19712	NA
GFRA2	-2.5965	NA	-2.21501	NA	NA	NA	NA	NA	-1.27011	-1.28195	NA	-0.963205	-2.91581	NA	NA	NA
GFUS	0.645077	0.784315	0.631025	0.784598	0.221224	0.862892	1.33542	0.423592	0.186268	0.519266	0.436041	0.216965	1.43741	-0.0280199	0.648028	0.0531015
GGA1	-3.97612	NA	NA	NA	NA	NA	NA	NA	NA	-4.69966	-2.50719	-3.5301	NA	NA	NA	-3.61194
GGA3	-3.18514	-3.8811	-1.31838	-4.14242	NA	NA	-3.83789	NA	-0.903204	-3.35198	-2.13713	-2.85053	NA	-2.65035	NA	-3.61553
GGCT	2.13556	2.20713	2.2117	2.15171	2.05095	1.3852	2.70432	1.49806	1.99582	2.34578	1.76608	1.56481	2.85648	1.95504	2.04475	1.51811
GGH	-0.168009	-4.13526	-0.267942	0.378629	-2.79875	3.01767	0.891047	-0.171494	-0.298513	-2.51528	-2.25585	0.679808	-1.1881	-0.534631	-0.741131	1.53933
GGPS1	-1.07325	-2.42284	-2.66663	-3.14605	-1.98049	-1.86256	-1.95247	-1.69549	NA	NA	NA	NA	-1.67585	NA	-5.18558	-1.9672
GGT5	NA	NA	NA	NA	NA	NA	-3.38962	NA	NA	NA	NA	NA	-3.85687	NA	NA	NA
GGT7	-1.04839	-4.51305	-0.759979	-2.51575	NA	NA	-2.67222	NA	-0.811787	-1.31578	NA	-0.800249	-3.61941	NA	NA	-3.8352
GHDC	-2.80714	-2.20172	-2.65287	-1.87142	-4.25579	-1.58645	-2.27243	-1.91614	-2.43242	-2.55193	-2.23435	-2.05899	-2.27414	-2.66481	-2.06327	-2.78561
GHITM	1.42385	1.27471	1.49344	1.78795	-0.224055	2.91809	2.11611	1.51746	2.44748	1.87204	1.54092	2.1996	1.62408	0.910538	1.3988	1.07803
GIMAP1	-3.04451	-3.03499	-4.21109	-2.82711	NA	-2.34225	-3.73445	-3.39636	-3.15633	-3.03916	-3.89651	-4.24384	-3.22747	-2.69735	-2.49011	-2.53212
GIMAP4	NA	NA	NA	NA	NA	NA	NA	NA	NA	NA	NA	NA	NA	-2.8847	NA	NA
GIPC1	-1.12878	-3.6522	-1.65719	-2.0219	-0.175446	-1.61824	-2.71031	-2.09599	-1.65772	-2.51572	-1.49921	-1.37228	-2.78931	-2.93337	-1.87899	-1.51546
GIT1	2.22209	0.710274	3.03398	1.34383	-0.56915	-0.187635	0.505663	0.319921	2.68982	2.36135	0.894896	2.70046	0.65787	1.58299	1.13696	2.0932
GIT2	-4.06557	NA	-5.09778	-4.97339	-5.6512	NA	NA	NA	-4.58932	-5.28222	-5.07747	-4.49924	NA	NA	-5.46437	-4.90942
GJA1	6.45245	5.70808	3.46903	6.52867	4.35724	5.06508	6.11767	5.24039	4.37041	3.37777	5.40737	4.34385	5.5038	4.958	5.61224	5.17732
GJB1	NA	NA	NA	NA	NA	NA	NA	-0.697124	NA	NA	-1.79051	NA	NA	NA	-1.94073	NA
GJB6	0.987276	NA	NA	0.466981	NA	0.012085	-3.38655	NA	-2.15186	-2.90854	NA	-2.26199	-1.88571	NA	-0.0953856	-1.96973
GJC2	NA	-1.58352	NA	NA	-0.41777	-2.35311	-0.246897	-1.70658	NA	NA	-1.18994	NA	-4.08472	-3.23817	NA	-3.62617
GK	0.745928	-2.02636	0.832232	-0.63618	NA	-0.419679	-0.140503	-3.92468	0.187878	1.13692	-2.79729	-0.669207	-1.17606	-3.3721	-0.431642	-1.09157
GLB1	-2.44551	-2.05652	-4.19786	-2.55778	NA	-1.22618	-1.67461	-2.04426	-1.41966	-2.79288	-1.26995	-2.75284	NA	-3.58772	-2.48803	-1.76314
GLCCI1	NA	NA	NA	NA	NA	NA	NA	NA	-5.20389	-4.15829	NA	-1.40413	NA	NA	NA	NA
GLDN	NA	-3.31846	NA	NA	-4.05037	-3.19001	-3.27577	NA	NA	NA	-1.8558	NA	NA	NA	NA	NA
GLG1	-1.07939	-1.92305	-1.09197	-0.868579	-3.6855	-1.3287	-1.0168	-2.35371	-0.758528	-1.56556	-3.36783	-1.04199	-1.33328	-3.77703	-2.00907	-0.985723
GLIPR2	0.878109	2.01972	0.883987	0.040555	1.49453	1.1	1.97932	2.04998	1.22192	1.00544	1.7772	0.737307	1.30206	0.539353	1.36404	1.1303
GLO1	3.65671	2.80084	2.94387	3.19932	2.37588	3.07896	3.79697	3.31411	2.92133	3.37735	2.82981	2.89973	3.2945	2.64534	3.28785	2.90659
GLOD4	3.02657	2.74499	2.70332	2.66334	2.6126	1.62296	3.01928	2.04617	2.55456	2.72298	2.42486	1.91515	2.97178	2.3139	2.66133	2.2726
GLRX3	-2.16989	-1.6337	-1.94314	-2.03853	-1.76525	-1.56408	-1.40255	-0.692524	-2.76875	-2.04796	-2.57174	-3.8255	-2.10159	-1.43688	-0.698846	-1.64924
GLS	4.99278	3.92682	5.68351	4.80984	3.58579	6.12563	5.05937	5.12778	5.43961	5.7497	3.82308	5.05815	4.87602	4.26994	4.74653	4.77531
GLS2	-2.12076	NA	NA	-1.34299	NA	-3.17268	NA	-4.80988	-3.74513	-4.07194	NA	NA	-4.46581	NA	-4.91797	NA
GLTP	1.19795	4.01006	1.44401	2.82996	3.95798	4.38358	4.86702	4.60267	2.4382	2.07874	4.52084	0.995932	3.60043	3.20793	3.72202	3.13956
GLUD1	8.85125	7.60187	7.73097	8.80965	7.71403	8.88998	7.95197	7.94836	7.18443	7.05621	6.93634	7.05209	8.4198	7.75827	7.94575	8.49022
GLUL	5.43848	4.64285	5.69503	6.38868	4.38635	5.80506	4.94381	4.77937	6.57511	4.86573	5.04318	5.98517	5.71413	4.22608	5.96032	5.22921
GLYR1	-1.70967	NA	-1.60797	-4.38602	NA	NA	-3.28887	NA	-4.29055	-2.78269	0.0956345	-3.70133	-2.87479	NA	-5.53019	-2.18897
GM2A	-1.99311	-0.905255	-2.29703	-4.08627	-1.29545	-2.29889	0.616152	0.580526	-2.04292	-0.82086	0.836828	-2.90728	-0.193004	-0.269953	-1.34899	-1.07553
GMDS	-1.72964	-0.90694	-1.34947	-1.5992	-2.46195	-1.9432	-1.2242	NA	-1.47272	-1.23649	-1.64753	-2.51397	-0.86122	-1.66532	-1.59986	-0.945168
GMFB	1.87788	1.89837	2.1186	1.59535	1.61799	0.730946	2.08504	0.990753	2.24443	2.14018	1.62514	1.09528	1.9121	1.78031	0.621888	1.24623
GMPPA	-0.615608	-0.236691	-1.32697	-0.611596	-0.6324	-0.485063	-0.430319	0.614649	-0.457155	-0.333921	-0.779772	-0.735846	-0.509521	-1.94609	-2.7794	-1.83237
GMPPB	1.39442	1.87818	0.346151	1.66055	1.12537	1.06157	1.67566	1.87446	1.11994	1.10932	1.32556	0.778419	1.85116	0.578891	1.40153	0.946277
GMPR	2.2157	0.809662	NA	2.16404	-0.97653	-0.0673523	-1.15333	0.269567	NA	NA	-1.38993	NA	1.18751	-0.92145	-0.014533	0.53324
GMPR2	2.51067	2.14463	1.40785	2.74782	2.23466	2.66238	3.02917	2.45592	1.83302	1.65644	2.70144	1.18901	2.36065	1.43066	2.07586	1.97607
GMPS	-0.841621	-0.869694	-0.956817	-0.0163565	-0.38471	-0.10743	0.583153	-0.728684	0.308266	-0.633574	-0.316293	-0.0328732	-0.697317	-1.24565	0.167634	-0.816562
GNA11	0.84301	0.880848	0.578842	0.820571	-2.23654	0.36544	0.819925	0.863111	1.29578	0.418943	0.287327	0.506615	0.618451	-0.274922	0.71384	0.764249
GNA13	4.04446	3.43173	3.12593	4.01347	3.24914	3.73836	3.81037	3.5633	3.13408	3.37527	3.72112	3.28685	3.64707	3.77041	3.47278	3.45401
GNAI1	2.60649	2.65139	2.6307	2.63316	2.48752	2.90038	3.34079	3.28001	3.2761	2.79259	2.7972	3.21807	3.19768	2.66142	2.62046	2.32949
GNAI2	5.57521	5.1545	4.80836	5.16629	4.61821	4.91934	5.62793	5.60675	4.96528	4.81497	4.92118	4.92351	5.17907	5.25311	4.80268	4.88833
GNAI3	0.885565	-1.69519	-2.74954	0.226964	NA	NA	-0.220589	-1.46084	-1.55214	-0.5114	NA	-1.02328	-0.301002	-0.339889	-1.67171	-0.693522
GNAL	-5.13543	-0.944248	2.60679	NA	NA	NA	-2.43464	NA	-2.77299	2.86853	-0.186195	NA	NA	-0.284428	NA	-0.0889549
GNAO1	7.80777	7.38573	8.15197	7.57325	6.27178	6.61189	7.20953	6.84045	8.28263	8.06242	7.38853	8.34546	7.47565	7.43237	7.03446	7.76489
GNAQ	3.92824	3.73224	3.66039	3.77155	3.47709	4.22218	4.36378	4.22113	3.66582	3.52761	4.04538	3.63313	3.62645	3.88428	3.7836	3.70423
GNAS	3.86696	3.28899	2.74308	3.3393	2.53356	3.49618	3.34805	3.61056	3.25746	3.04715	3.12842	3.65755	3.41835	2.98952	2.91668	3.10626
GNAZ	2.53139	2.02167	2.99709	2.59857	0.0815473	0.948477	1.3408	1.57461	3.32826	3.09456	1.51488	3.36554	1.93734	1.37407	1.64869	1.07601
GNB1	7.51183	7.59722	7.69727	7.34822	7.22673	7.36697	7.84546	7.55034	7.99483	7.65308	7.74369	7.97554	7.47358	7.38577	7.18688	7.79457
GNB2	5.2987	4.382	5.03717	4.75051	4.20458	4.36457	5.0904	4.73194	5.25242	5.03994	4.34013	5.23315	4.68097	5.00659	4.24553	4.77358
GNB3	NA	NA	NA	NA	-6.06585	NA	NA	NA	NA	NA	NA	NA	NA	NA	NA	NA
GNB4	-0.360527	-0.314313	0.288464	-0.543942	-0.371128	0.135921	0.534229	0.742281	0.978628	-0.297663	-0.499883	0.810827	-0.430289	1.02657	-0.528578	0.0952959
GNB5	1.14768	0.732935	2.13356	1.5493	-1.59372	0.177074	0.478643	-0.0334225	2.14716	1.91073	0.410639	2.18308	0.429961	0.169281	0.0449572	2.00805
GNG12	2.01824	0.999353	1.77097	1.62512	0.813465	0.463558	1.50908	0.970222	1.21943	1.13901	-0.374149	-0.141939	2.70436	2.27183	-0.81929	0.562419
GNG2	1.90827	-3.38566	0.863914	1.23573	NA	NA	NA	NA	2.39193	-2.03496	-3.04903	2.45602	0.764237	-1.59357	-2.85633	NA
GNG3	-2.79947	-4.2621	-1.75477	-2.14676	-5.02821	-2.51281	-2.80153	-2.20468	0.515461	-0.885029	-4.64366	0.232611	-2.91759	-2.68742	-2.6526	-3.47797
GNG4	-0.166134	NA	NA	-1.173	NA	NA	NA	NA	NA	NA	NA	-1.32222	-1.43062	NA	NA	NA
GNG5B	-2.11299	NA	NA	NA	NA	NA	NA	NA	-2.42642	-2.47921	NA	-2.60175	NA	NA	NA	NA
GNG7	-0.674456	2.39242	2.9621	0.498666	1.90811	1.25566	2.04339	2.20518	2.36557	2.74075	2.36955	1.39721	2.22763	1.39005	0.805997	1.87214
GNL1	4.35354	4.52362	4.96911	4.61684	2.98202	3.68775	3.53049	3.12481	4.79119	4.90818	4.84817	5.00057	3.92379	4.23577	4.33165	4.57982
GNPDA1	2.63032	2.75458	2.45218	2.6347	2.04175	1.9159	2.81301	2.12787	1.86388	2.14673	2.63852	2.3295	2.37476	2.05966	2.40377	2.24914
GNPDA2	-0.268578	0.0709057	-0.23542	-0.267663	-0.391991	-0.332172	0.571604	0.704945	-0.495853	-0.434042	0.0552444	-0.550056	0.174998	-0.369098	-0.353796	-0.0656071
GNPNAT1	-2.97622	NA	NA	-3.5885	NA	-3.36676	-1.0934	NA	NA	NA	-3.27783	-0.545532	0.230727	NA	NA	-0.689094
GNS	-2.34284	-3.82607	-4.06622	-3.98628	-3.59682	-2.14232	-2.05987	-3.51309	-4.49896	NA	-4.19589	NA	NA	-2.87169	-3.62559	-3.92055
GOLGA2	-4.65601	NA	3.60351	3.66585	0.26655	5.61736	6.15835	5.74806	-2.788	2.92394	4.16297	3.69664	-1.88733	NA	NA	4.19235
GOLGA3	-1.35457	NA	-0.792831	NA	-2.466	-3.33533	-4.0405	-4.23959	-0.497923	-1.32059	-2.14306	-0.832283	-1.48393	-4.74837	-3.42783	-3.54138
GOLGA4	1.50545	2.92704	0.202368	2.26822	1.54857	3.95752	3.76033	4.42041	1.96411	0.346464	2.99221	NA	2.25239	2.60669	1.62826	0.269399
GOLGA7	NA	0.560297	-2.20994	-1.02483	-1.77512	0.117123	-0.7703	0.325682	-0.766235	-1.01378	0.264605	-1.66319	-0.73127	-1.02934	-0.707993	-1.29974
GOLGA7B	-3.40425	-3.06066	-4.03973	-3.38418	NA	-3.75795	-3.56549	-4.2206	-2.84166	-3.75167	NA	-3.84855	-3.13347	-3.89527	-2.87633	-4.23897
GOLIM4	-5.26402	NA	NA	NA	NA	NA	NA	NA	NA	NA	NA	NA	NA	NA	NA	NA
GOLT1B	-4.03475	-2.93645	-4.09586	-2.14697	NA	-2.93678	-2.97463	-3.72756	-3.50112	-3.52092	-3.79398	-3.6079	-3.56703	-3.97272	-3.93685	NA
GOPC	NA	NA	-5.46007	NA	-3.10285	NA	NA	NA	-1.64278	-3.85497	NA	NA	NA	-3.30704	-2.95358	NA
GORASP2	-3.27825	-4.96411	-3.47455	-3.18277	-10.4784	-2.99973	-2.59726	NA	-2.27906	-3.67229	NA	-4.78075	-3.48331	-5.4896	-4.71456	-4.28784
GOT1	6.68403	7.37534	6.96663	6.9895	7.52006	7.04646	7.86747	7.22668	6.98373	7.17301	7.14896	6.72529	7.12347	6.35513	7.5112	7.20887
GOT2	7.40455	6.99739	7.51773	7.53203	6.5728	7.94944	7.44981	7.49406	7.46393	7.45555	6.89511	7.35349	7.46793	6.85143	7.52778	7.19641
GPAA1	-3.18153	-1.50847	-1.77748	-3.35155	NA	-1.57867	-0.741045	-2.95928	-1.90015	-1.50969	-1.85035	-1.93645	-3.16702	-3.46478	-2.41613	-3.19052
GPC1	-1.40754	-0.988103	-0.48922	-3.15721	NA	-1.86513	-2.81135	NA	0.610296	0.222528	-1.53337	-0.0001583	-0.883162	-2.7424	NA	-2.14219
GPC5	NA	NA	-4.60632	NA	NA	NA	NA	NA	-4.94046	NA	NA	NA	NA	NA	NA	NA
GPCPD1	NA	-5.22222	-3.03328	NA	-3.99235	-2.00527	-1.88611	-2.34381	-3.41918	NA	-2.99334	NA	NA	NA	NA	NA
GPD1	4.20599	5.23078	2.01534	4.07917	5.57875	5.1227	5.99511	5.5105	1.46959	-0.0368271	4.91092	-1.05042	4.19748	3.37664	3.95562	4.87965
GPD1L	3.16997	3.37957	3.59795	3.07808	2.64194	2.99286	3.82922	2.48695	3.52424	3.67763	3.22167	3.2719	3.34588	2.87838	3.40606	3.25766
GPD2	4.31216	3.4355	4.63265	3.96517	1.738	3.20433	3.47901	2.48374	3.77364	4.80158	3.39732	3.5784	3.67668	3.88648	3.55001	4.04244
GPHN	-0.896945	-2.45682	0.465874	0.0318747	-3.30473	NA	-4.64255	NA	0.834587	0.407141	-1.73626	0.358755	-1.58005	-2.10068	-2.37877	-0.689515
GPI	6.55827	7.1976	7.02213	6.74362	6.60911	6.63816	7.47608	6.77198	6.96942	7.12296	7.04159	6.78737	6.861	6.524	6.91832	6.80805
GPM6A	5.64879	5.58929	6.17631	5.65556	3.85794	5.1822	5.64667	4.95002	7.29655	6.23435	5.80363	7.17142	5.02655	6.08931	4.89531	5.28645
GPM6B	3.52494	5.09849	3.77289	3.47885	3.40556	4.22699	4.51503	4.61101	4.44217	3.87286	4.43088	3.99191	3.58856	4.07166	3.94661	4.39164
GPNMB	NA	NA	NA	NA	-0.20801	NA	-1.08851	NA	NA	NA	NA	NA	NA	1.07629	NA	NA
GPR101	NA	-4.88205	-7.63558	NA	NA	NA	-7.32093	NA	NA	-4.4926	NA	NA	NA	NA	NA	NA
GPR12	NA	-3.29121	NA	NA	NA	NA	NA	NA	NA	NA	-3.33445	NA	NA	NA	NA	NA
GPR149	NA	NA	-4.43651	NA	NA	NA	NA	NA	NA	-3.44966	NA	NA	NA	NA	NA	NA
GPR155	-4.93555	-3.9285	-3.13286	-4.87454	NA	NA	-4.59485	NA	-5.54169	-3.12994	-4.12525	-3.80563	NA	-3.98469	NA	NA
GPR158	-1.68055	2.10153	1.83587	0.288377	NA	-1.70296	-1.08237	NA	1.86259	2.12347	2.0017	1.80115	0.371068	0.281768	-1.31013	2.26396
GPR180	NA	-5.39733	NA	-5.36188	NA	NA	-4.60465	-5.34073	-4.71925	-5.36383	-5.61279	-6.27086	NA	NA	NA	NA
GPR37	-1.79895	0.531702	NA	-1.8593	NA	0.137465	0.578255	-0.0529003	-1.27053	NA	0.495974	-1.74951	-0.0428476	-1.76532	0.099618	-3.09433
GPR37L1	3.80739	2.39322	2.24523	3.57613	1.97405	3.17845	3.42586	3.14295	3.10105	1.87148	2.64102	2.53071	2.94748	3.42398	3.36215	2.47926
GPR88	NA	NA	0.57509	NA	NA	NA	NA	NA	NA	-0.305965	NA	NA	NA	-0.919632	NA	NA
GPR89B	-1.20865	-3.14143	-3.20536	-1.02867	-3.59307	-0.761127	-1.19714	-1.45075	-3.28746	-1.71764	-1.74889	-3.42748	-1.41209	NA	-1.43672	-2.9439
GPRASP1	-6.74787	NA	NA	-4.41908	NA	NA	NA	NA	-3.45655	NA	NA	-2.65472	NA	NA	NA	NA
GPRASP2	NA	NA	NA	NA	NA	NA	NA	NA	-4.60835	NA	NA	NA	NA	NA	NA	NA
GPRC5B	-1.27916	-1.23564	-2.41247	-1.41239	-2.36325	-6.63967	NA	NA	-0.761774	-1.51497	-1.53016	0.676411	NA	-4.43282	-1.24944	-0.97496
GPRIN1	-2.31816	NA	-5.59144	-2.23046	NA	NA	NA	NA	-0.448555	NA	NA	-1.00307	NA	NA	NA	NA
GPRIN3	NA	NA	-5.83517	2.69841	NA	NA	NA	NA	NA	-3.54059	NA	NA	NA	NA	NA	NA
GPS1	2.64039	2.0818	2.55231	2.42083	1.79494	2.1577	2.27414	1.98496	2.33191	2.37333	2.27957	2.29027	2.67699	2.05104	2.25632	2.18061
GPSM1	-2.49954	NA	-2.55826	-4.08073	NA	NA	-2.97501	-4.12412	-1.9618	-5.23332	NA	-1.78733	-5.04481	-2.67782	-4.66658	NA
GPT	-1.19114	0.011694	-2.18809	-0.361043	-0.205445	-1.09894	NA	0.326538	-0.924726	-1.37732	-3.08591	-2.59046	-0.692428	-1.13838	-2.24885	NA
GPX1	2.13884	1.76499	1.35671	1.42811	1.95085	0.637018	1.91211	1.15027	1.54761	0.649746	0.916821	0.970837	1.61605	1.26085	1.66155	1.54728
GPX4	3.81864	3.99251	3.6384	3.50202	3.50773	3.746	4.01627	4.08126	3.21258	3.64594	3.70669	2.66026	3.72891	3.44915	4.05739	3.93582
GRAMD1B	NA	NA	NA	-6.19297	NA	NA	NA	-4.51323	-3.87091	NA	NA	-4.40506	NA	NA	NA	NA
GRAMD2B	-2.4284	NA	NA	NA	NA	NA	NA	NA	NA	NA	NA	NA	NA	-4.80463	NA	NA
GRB2	1.54986	1.18666	2.00941	1.11332	1.77483	0.513306	1.30025	1.24775	1.51774	1.88577	1.32041	1.2079	0.847747	1.54418	1.14152	1.33832
GRHPR	3.34101	3.47994	2.3551	3.24492	3.1717	3.57768	3.75659	3.5919	2.75242	2.96572	3.28188	2.20629	3.39468	2.99507	3.44819	3.07775
GRIA1	-1.18863	NA	1.17682	-0.845901	NA	NA	-5.33524	NA	0.923983	0.84437	NA	0.376556	NA	-0.136735	-2.58472	-2.45048
GRIA2	0.430002	-1.6877	3.68286	1.02382	NA	-1.28197	-0.95722	NA	3.88109	3.6684	NA	3.9705	-0.0728731	1.67729	NA	-0.320221
GRIA3	-3.61956	NA	1.23783	-2.88329	NA	-1.4445	-3.72933	NA	2.2133	1.75843	NA	1.97063	NA	-4.47551	NA	NA
GRIA4	-2.49396	NA	-3.21352	-1.99649	NA	-1.91123	-2.0702	-3.0302	-1.70029	-3.10755	NA	-1.78595	NA	NA	NA	NA
GRID1	-3.06888	-2.93891	-3.55152	-3.06305	NA	-3.11749	NA	NA	-2.03019	-3.00843	-3.64217	-3.66478	NA	-3.60516	NA	NA
GRIK3	-1.4243	NA	NA	NA	NA	-1.53811	NA	-0.541768	-5.50538	NA	NA	NA	-2.10234	NA	-1.65969	NA
GRIN1	-0.260689	NA	1.32325	-0.576913	NA	-2.49635	NA	NA	2.36386	0.613279	NA	2.19804	NA	0.0633993	NA	-2.96479
GRIN2A	NA	NA	NA	NA	NA	NA	NA	NA	-1.39752	NA	NA	-1.55657	NA	NA	NA	NA
GRIN2B	NA	NA	0.625971	-1.84676	NA	NA	NA	NA	0.946962	0.278866	NA	1.73056	NA	-1.89359	NA	NA
GRIPAP1	-1.79187	NA	-1.03433	-2.46601	-3.83439	-4.18505	NA	NA	-1.56672	-1.34197	NA	-2.64789	NA	NA	NA	NA
GRK2	-0.605947	-3.31913	-0.563049	-0.35032	NA	-0.951591	-2.52006	-1.95834	0.817604	-2.78436	-2.55205	0.41766	-2.40243	NA	-1.94201	NA
GRK3	NA	NA	NA	NA	NA	NA	NA	NA	-4.73479	NA	NA	NA	NA	NA	NA	NA
GRK5	NA	NA	-4.44831	NA	NA	NA	NA	NA	NA	NA	NA	NA	NA	NA	NA	NA
GRM1	NA	NA	NA	-3.54999	NA	NA	NA	NA	-2.84344	NA	NA	-4.91129	NA	NA	NA	NA
GRM2	-2.12387	-1.94878	1.00586	-0.666028	NA	-0.204519	NA	NA	1.55078	1.24169	NA	1.18226	-1.45099	-2.00362	NA	NA
GRM3	-4.0649	0.58032	1.74056	-1.82437	NA	-3.88602	0.131975	-2.29869	1.62591	1.8536	1.2341	1.49635	-1.31333	-0.0888853	-3.75181	0.22515
GRM4	NA	-2.21344	NA	-4.82632	NA	NA	NA	NA	NA	NA	-1.32745	NA	NA	NA	NA	-4.18659
GRM5	-4.28317	NA	-1.17513	-2.13079	NA	-5.2437	NA	NA	0.962749	-0.68112	NA	0.515547	-5.23127	-2.55692	-4.39091	NA
GRN	-2.08346	NA	NA	-0.900462	0.191576	-0.818304	-0.355085	-0.353239	-2.48363	NA	NA	-0.523933	-1.15421	0.652576	-2.78137	NA
GRPEL1	-1.17195	-5.37509	-1.22286	-0.660558	-1.36575	-1.37831	-1.63298	-1.95544	-1.43142	-1.67531	NA	-1.76998	-0.60917	-3.90676	-1.73834	-1.02321
GRSF1	-2.63865	-4.36786	-2.52897	-4.07055	NA	NA	-3.76684	-3.04785	-1.93038	-3.47656	NA	NA	-2.40108	-4.12031	-1.85649	-3.66542
GSDMA	NA	NA	NA	NA	NA	NA	NA	NA	NA	NA	NA	NA	-4.21443	NA	NA	NA
GSDME	-0.31748	-1.42031	-2.05635	-1.11564	-1.91051	-1.94217	-0.210371	-0.0959225	-0.551479	-2.26297	-0.826739	-1.82496	-0.602731	-0.662759	-1.54675	-1.97153
GSK3A	0.855347	0.46595	1.24789	0.615693	-0.888669	-0.0589104	0.40836	0.0623035	1.5224	1.51886	0.605839	1.665	0.680003	0.127552	0.755506	0.875728
GSK3B	0.495398	0.409115	1.11138	1.79921	-2.75302	0.0428276	0.302294	-0.0512753	1.97474	1.77225	-0.164074	1.59908	0.853051	-0.285648	0.520076	0.170283
GSKIP	NA	-2.55111	NA	NA	NA	NA	-2.68281	NA	-2.7234	-2.91012	-2.6094	-2.44626	-2.34518	NA	NA	NA
GSN	6.21677	7.38767	5.41358	6.1295	7.94664	7.20882	7.7931	7.85454	5.8043	5.35339	7.64663	5.26796	7.09011	7.05524	6.83375	6.96838
GSPT1	0.357769	0.204136	0.414316	-0.12206	-0.337142	-0.497939	0.875885	-1.31011	-0.057663	-0.645329	0.558933	-0.637089	0.19247	-0.178511	0.423844	0.626834
GSPT2	-2.98566	NA	NA	NA	NA	NA	NA	NA	NA	-3.14253	NA	NA	NA	NA	NA	NA
GSR	4.57059	3.56641	4.58907	3.74904	3.30213	3.47614	5.01043	4.54604	3.91985	3.80929	4.70466	3.71961	4.94878	5.1587	4.25671	4.59859
GSS	2.66578	3.33941	3.0605	2.65557	3.07473	2.63163	3.42925	3.36662	2.79461	3.25226	3.11103	2.36224	3.20798	2.81348	2.94878	2.75986
GSTA1	NA	NA	NA	NA	NA	NA	NA	3.10805	-2.206	NA	NA	NA	-4.48044	NA	NA	NA
GSTK1	1.9816	1.09181	1.46955	2.4965	2.86358	1.73267	2.18822	3.64731	2.26217	2.22135	2.37766	2.49546	2.40677	2.65293	2.70607	1.87048
GSTM1	3.95756	3.54013	3.14226	3.96452	2.8318	2.79199	3.3908	3.89336	2.51514	0.465166	-1.19958	2.56775	-2.18458	-0.135274	NA	3.46665
GSTM2	5.11777	4.33821	4.13146	4.64372	3.55139	3.26053	4.41379	3.71758	3.29091	4.12955	3.8013	3.28284	4.09593	3.17461	3.07522	4.27901
GSTM3	6.07363	5.32064	5.27557	6.09105	4.81329	4.40101	5.82239	4.81931	5.10427	4.76454	4.72791	5.24515	5.42785	5.5779	4.37601	5.37741
GSTM5	0.740475	NA	-0.0178089	-0.165772	NA	NA	NA	NA	-4.54125	-0.579781	NA	NA	NA	NA	NA	-4.16641
GSTO1	4.59356	5.09754	4.81247	4.36507	4.98829	4.29889	5.39099	4.57253	4.34375	4.38091	5.01618	4.02966	4.60767	4.65077	4.70088	4.8272
GSTP1	5.27119	4.93627	4.09914	4.4944	4.78974	4.28711	5.23129	4.8362	4.19199	4.23269	4.26801	3.68372	5.00551	4.48474	4.6539	4.79686
GSTT1	0.157085	-0.968987	NA	1.80521	-1.6345	1.22341	NA	NA	-1.72989	-1.20902	-0.895655	NA	1.56902	0.608973	1.63815	1.22865
GSTT2	-2.11291	1.95638	1.57863	-4.68248	0.615665	NA	0.221836	1.28012	0.669775	0.897793	-3.45878	1.40308	-3.1931	-2.18336	-2.31126	-6.59127
GSTZ1	-0.67157	0.479231	-1.12941	-0.428248	0.201422	0.742069	1.03282	0.621805	-0.557541	-0.938244	-0.501693	-0.99408	0.141835	-2.05056	-1.45221	-0.354711
GTF2F1	NA	NA	NA	NA	NA	NA	NA	NA	-3.14279	NA	NA	-3.10215	NA	NA	NA	NA
GTF2I	0.216324	NA	-2.32238	-4.10479	NA	NA	-1.68756	NA	NA	-4.71307	NA	-2.8209	-2.8977	-2.16847	-2.51019	NA
GTPBP1	NA	NA	NA	NA	NA	NA	NA	NA	NA	-4.19867	NA	-4.77503	NA	NA	NA	NA
GUCY1A1	-1.93084	-2.04298	-0.972053	-1.59433	NA	NA	-2.99062	NA	-2.91273	-2.45144	-1.99088	-2.49388	-3.93599	-3.09628	-3.43651	-1.37286
GUCY1A2	-1.82878	NA	1.77877	0.787375	NA	-0.776003	-3.98831	-2.87951	0.247252	1.55415	-5.1108	0.935181	-2.63734	-2.11301	NA	NA
GUCY1B1	1.10977	-1.03715	2.57923	1.85619	NA	1.29577	-0.315329	1.84921	2.00511	2.29877	1.3127	1.1756	0.903096	1.25869	-0.534059	0.180974
GUF1	NA	NA	-1.39586	NA	NA	NA	NA	NA	NA	-2.44722	NA	-2.85297	NA	NA	NA	NA
GUK1	0.842463	0.332621	0.913383	0.325294	0.353699	0.0476665	0.473234	0.225218	0.514357	0.741684	0.455845	0.0426941	0.37592	0.00574875	0.050868	0.410426
GYG1	2.46825	1.59976	1.21702	1.82539	1.58723	1.96511	2.56515	1.73396	0.617477	0.535421	1.3029	0.445803	1.23989	1.66906	1.68145	1.70856
GYG2	-0.985541	-2.53087	-4.26808	-2.65512	NA	-3.36384	-1.20004	-1.39625	NA	NA	-3.49045	-4.83346	-2.79494	-3.62207	-3.30035	-1.24296
GYS1	0.279303	-0.810751	-0.964808	-0.0928583	-1.5579	-2.81547	-1.18539	-2.1819	-1.16868	-2.85583	-1.14585	-0.845522	-1.04367	-1.67947	-0.972102	-0.343206
H1-0	4.25512	3.81346	4.46589	5.4839	1.83973	5.22318	5.77534	4.12902	4.32806	4.61154	2.872	4.619	4.71194	4.93222	2.54735	1.95394
H1-10	0.449516	0.143541	1.30532	1.79964	-3.12568	0.959581	1.70024	-0.0507832	0.368576	1.54352	-1.08778	1.11591	1.15599	2.19777	-1.55812	NA
H1-2	0.650583	-1.85724	0.757174	1.77945	-1.87309	2.25255	1.19103	-2.77986	0.787455	0.420296	NA	0.837151	1.24152	0.639494	-2.37965	NA
H1-3	NA	NA	NA	NA	NA	NA	NA	NA	NA	NA	NA	NA	NA	-0.545162	NA	NA
H1-4	6.0011	6.41202	6.95049	7.97689	4.09469	7.54609	8.1931	6.01771	6.57301	7.14027	5.97386	6.8208	7.13748	8.00934	5.61649	4.46108
H1-5	0.058773	-0.956285	-1.6034	0.774396	-2.79714	0.229353	0.961544	-0.46018	-2.24128	-2.01326	-2.12016	-1.27101	-0.294831	-0.239747	-1.53549	-3.28654
H2AC21	4.18166	3.74012	3.90624	5.15373	0.696805	4.64872	5.31868	2.63977	4.92835	4.61954	3.19254	4.72631	3.94161	4.61985	3.24749	2.96414
H2AC7	8.38218	8.27799	8.38156	8.91284	6.15107	8.35764	8.96187	7.76731	8.293	8.58841	8.21306	8.13335	8.2974	9.2774	8.08603	7.93324
H2AX	1.76678	2.81899	1.37032	2.6041	-0.344836	2.66341	3.16182	1.31202	1.66967	1.53798	2.69888	1.7795	1.90906	1.01816	2.44375	1.77339
H2AZ1	2.62262	2.39388	2.32074	3.5135	-0.401047	2.4527	3.18976	1.72439	2.44586	3.03525	2.28771	2.24509	2.90773	2.84286	1.84246	1.68001
H2BC20P	-2.63821	-4.15234	-3.24691	-1.36573	-3.26395	-1.62809	-3.13719	-4.3144	-4.37373	-2.46232	-2.64108	-4.56684	-2.56696	-0.754902	-2.69621	-3.61286
H2BC26	4.25742	3.85546	4.32264	4.62386	2.201	4.1311	4.73913	3.74886	3.82658	4.5595	4.36846	3.47269	4.36478	5.39499	3.76313	3.65726
H2BC4; H2BC6; H2BC7; H2BC8; H2BC10	7.77123	7.66045	7.73187	8.70988	5.63945	7.86821	8.94842	7.55725	7.74332	7.73765	7.58492	7.54817	7.79421	8.06121	7.61119	7.47823
H3-3A; H3-3B	5.98861	6.54414	6.42451	7.21495	4.88402	7.16448	7.17859	6.25567	5.87853	6.49411	5.81272	5.94588	6.17255	8.06881	6.0656	5.49338
H3-7	-0.0990868	0.169147	0.28401	2.39669	NA	1.63669	1.49942	0.141932	NA	-0.733601	-2.20824	NA	0.334588	3.5799	-0.0393658	-0.657058
H4C1; H4C2; H4C3; H4C4; H4C5; H4C6; H4C8; H4C9; H4C11; H4C12; H4C13; H4C14; H4C15; H4C16	7.92418	8.27436	8.14922	8.82691	6.48631	8.56948	9.06418	7.89525	7.85361	8.27201	7.7057	7.79915	8.29575	8.7348	7.75046	7.29082
HAAO	-2.92722	-3.30999	NA	NA	-2.80861	NA	-3.20541	-3.47519	NA	-4.05449	NA	NA	-3.54577	NA	NA	-3.21525
HABP4	-3.20592	-3.98396	-2.40362	-0.658212	NA	-1.8529	NA	-3.71947	-0.0265598	-1.17442	-2.10975	-0.239695	-1.95326	-2.62995	-0.925901	-3.64915
HACD2	-0.81749	-0.101879	0.0362949	-1.30618	-4.32825	-0.417506	0.585377	-0.56751	-0.908922	-0.882963	-0.661778	-1.88566	-0.737192	-0.0824251	-1.55866	-0.973367
HACD3	4.51818	3.269	3.40243	4.68717	2.51288	4.02645	3.628	3.35576	3.1513	3.6782	3.09565	3.56601	3.90459	3.10911	3.57863	3.34223
HACE1	-2.91844	-2.28793	-2.02382	-2.80713	-2.67132	-3.67348	-4.07759	-4.38567	-3.17373	-2.18381	-3.01482	-3.58139	-3.84359	-4.0426	NA	-3.89589
HADH	4.44766	3.97575	3.96945	4.13346	2.80409	4.30322	3.90999	4.08857	3.2555	3.59868	3.45936	3.67574	4.14118	3.74733	3.34135	3.86185
HADHA	5.64648	5.24668	4.95216	5.36295	4.59938	5.94126	5.54865	6.02247	4.73665	4.83476	5.32263	4.4765	5.6472	5.09328	5.86354	5.91079
HADHB	5.51486	5.51921	4.77363	5.09315	4.72168	6.3756	5.83374	6.26077	4.62015	4.54917	5.51879	4.43247	5.40754	5.12625	5.87442	5.91256
HAGH	3.89327	4.12611	4.09197	3.69544	3.81044	3.62407	4.23118	3.68976	3.93111	3.85345	3.8685	3.59951	4.1097	3.44964	3.79949	3.91424
HAPLN1	-0.872496	-4.44194	2.74377	1.05496	NA	-1.07836	-3.21964	-2.60313	3.80066	1.90278	-1.54419	3.4524	0.41653	0.733284	0.742686	-2.58888
HAPLN2	3.20812	6.81023	5.57622	5.38194	7.84347	8.13763	7.64147	7.54584	6.11111	6.31028	8.6293	5.14301	6.0244	6.53001	8.12442	6.37596
HAPLN4	2.11385	-2.80605	0.327915	4.21314	-3.7125	3.99758	1.85651	1.02262	3.30586	0.77401	-2.87707	3.14061	3.46233	-4.31225	4.93528	2.25134
HARS1	2.3933	2.18745	2.37413	2.14261	2.75883	2.6898	2.85151	3.26331	1.89071	2.03985	2.55352	1.62882	2.4686	1.97459	3.4527	2.26644
HARS2	-1.46761	-3.44072	-1.9161	-2.53198	NA	-3.30685	-2.48255	-3.3258	-2.59441	-2.04974	-3.2012	-3.02822	-2.05725	NA	-3.33199	-2.09309
HAS1	0.595793	0.863853	0.348419	0.902862	-0.335751	-0.266466	NA	-0.909413	0.822872	1.03895	-1.17589	0.2836	-0.19738	-1.60578	-0.874253	0.762067
HBA1; HBA2	9.20165	9.79101	9.65782	9.15037	9.59188	9.52542	9.04819	10.1362	7.55107	7.48545	8.1114	7.60963	10.0327	9.21335	9.94791	9.41232
HBB	9.36686	10.0774	10.0413	9.3189	9.94254	9.71285	9.31638	10.3155	7.75567	7.57363	8.51585	7.96361	10.1079	9.261	10.0365	9.55606
HBD	3.8689	4.86502	4.82429	4.00314	4.29045	4.45433	3.62373	4.86956	2.43902	1.86773	2.99092	2.6358	4.65331	4.14263	4.61034	4.06054
HBG1	-2.259	-0.389931	-0.792723	-1.62906	-1.55549	NA	-3.55542	0.274776	NA	NA	-1.6189	-0.653542	0.761201	-4.46364	-2.12561	-2.06811
HBS1L	-3.29665	-4.07658	-3.11423	-3.82589	NA	NA	-2.35915	-2.77472	-2.11631	0.943369	-2.27843	-3.7932	-5.43768	-2.60178	-1.86307	-5.64967
HCFC1	-3.03296	NA	-3.90021	-3.11699	NA	-4.73608	-3.07977	-4.0443	-3.35575	-3.99946	-3.98373	-3.23181	NA	-4.18619	NA	NA
HCN2	-1.46511	-0.408625	-1.28241	0.48174	-0.673327	-0.867496	0.425043	1.2514	-0.0981998	-2.63311	1.9726	-0.705961	-0.689801	-2.72767	0.548718	-1.18039
HDAC11	-1.42945	3.10765	0.637491	-0.518367	3.26584	2.83657	3.55495	3.46392	0.909277	-0.886251	3.20058	-1.24629	1.93724	1.84354	1.75928	1.09214
HDAC2	-4.08696	NA	-4.31793	-3.00619	-3.10078	NA	-3.52028	NA	-4.0214	-2.30339	-3.52508	-3.95617	-2.75457	-4.29256	-4.84732	-3.65062
HDAC6	-0.459906	-1.37376	-0.796041	-1.85411	-2.0317	-2.75128	-1.87548	-2.02243	-2.17224	-2.03413	-1.86559	-0.872967	-1.07091	-0.820359	-0.589093	0.350682
HDDC2	-2.11851	-3.75208	-4.25535	-2.41089	NA	NA	-3.68893	-2.6254	-2.40546	-3.39183	-3.56888	NA	-3.32813	-4.87712	-4.85215	-3.51066
HDGF	3.13777	3.08336	2.9503	3.50539	3.4476	2.86712	2.57244	2.11481	3.53352	3.51291	3.89458	3.56194	3.24489	4.03411	3.43251	3.24862
HDGFL2	0.383205	0.00732422	0.842167	1.62047	0.208653	-0.411146	-0.246353	-0.511798	2.20027	1.6301	1.85708	1.59751	0.695529	0.718151	-0.165186	-0.634845
HDGFL3	3.13603	2.60046	2.92473	3.72473	2.32483	3.03433	3.21895	2.17448	3.98817	3.06057	3.64025	3.66965	2.59708	3.74039	3.02052	2.96393
HDHD2	2.46999	2.80935	1.82448	2.26822	2.54364	2.4717	2.99445	2.58944	1.53569	2.1703	2.37788	1.13015	2.27987	1.97463	2.60655	2.4232
HDHD3	1.25046	-0.451806	1.65208	0.764075	-4.27877	0.406576	0.128748	-0.821129	0.536537	1.49513	-1.43729	-0.963074	0.697841	-1.07995	-0.190976	-0.886858
HDHD5	-2.90713	-3.46327	-3.72037	-2.7574	NA	-0.746997	-1.35452	-3.42729	NA	NA	NA	NA	-2.73173	NA	-1.51275	-3.89439
HDLBP	0.415722	-3.68091	-0.0681324	-1.22725	-1.26323	-0.251648	-0.966558	-0.218218	0.0326462	-1.09901	-1.37004	-0.149584	-1.63464	-0.576597	-0.40549	-0.468683
HEATR5B	NA	NA	NA	-4.27138	NA	NA	-4.48906	NA	-4.98465	-3.22097	NA	-3.45693	NA	NA	NA	NA
HEBP1	0.205727	1.65388	1.21803	-2.43107	1.39234	-0.122507	1.93848	1.35092	0.00969887	0.156153	1.72802	-0.497517	0.926154	-0.0534	1.32232	-0.777202
HEBP2	-2.00538	-3.58032	-3.42703	-3.38189	NA	NA	-4.28167	-2.57238	NA	-3.51517	-4.32768	NA	NA	-3.71367	-3.40868	NA
HECTD3	-2.18757	-3.46027	-4.00403	-2.19141	NA	-2.80134	-1.47946	-2.95324	-2.84297	-3.67276	-2.54397	-2.46514	-3.73228	-4.0002	-2.49132	-3.31158
HECTD4	-0.337515	-0.0898247	0.700214	-0.582294	NA	-0.214504	-1.0089	-0.847569	0.181116	-0.517944	-0.747118	-0.525074	-1.90353	-2.2685	NA	0.0589151
HECW1	NA	NA	-4.39369	-4.43537	NA	-1.72394	-6.25872	-3.72616	-2.8079	-4.189	-2.3759	-2.72424	NA	NA	NA	-5.97581
HECW2	-4.394	-7.00743	-2.60255	-6.9891	NA	NA	NA	-6.24004	-1.55968	-3.19444	-4.04144	-2.83111	NA	NA	-6.0961	NA
HEPACAM	3.47426	2.82727	2.54774	3.64913	2.63583	2.52565	3.43284	3.10094	2.68933	2.44203	3.04142	3.47667	3.29055	3.99745	2.6237	3.52034
HERC4	-0.239653	-0.783652	-1.07508	-0.554368	NA	-1.40828	-0.606951	-1.35599	-0.678329	0.319901	-1.92898	-1.49155	-1.09765	-1.73977	-1.21548	-2.27058
HEXA	-2.55572	-2.80498	-2.35788	-3.66831	-2.86638	-2.29816	-2.39586	-1.7226	-2.36215	NA	-2.64662	-5.4143	-1.36112	-2.34039	-2.58076	-2.36952
HEXIM2	NA	-5.83107	-5.57704	-4.8656	NA	NA	NA	NA	-4.45195	-5.48503	-4.4058	-4.95143	-5.91139	NA	NA	NA
HGS	0.876745	0.0867271	0.701191	-0.346383	0.428707	-0.145819	0.785038	0.451632	1.21515	0.615229	0.444283	0.520639	-0.164089	0.0707979	0.0756998	-0.300757
HHATL	-0.149721	-0.120401	-3.88973	-0.966633	-2.63149	-2.32184	-0.34071	-2.02637	-3.37646	-3.1868	-2.16968	-1.40472	-0.763884	-3.45064	-1.66464	-3.3348
HIBADH	1.12388	0.162518	0.680502	0.785525	-0.893804	-0.112738	1.03296	-0.222832	-0.143579	0.221308	0.197947	-1.20918	-0.186557	-1.15453	1.2834	0.688251
HIBCH	2.96101	0	3.13015	2.6578	1.74835	3.49825	2.89699	2.89001	1.25887	2.04825	1.63448	1.08564	2.82592	1.6528	2.82117	3.02711
HIF1AN	NA	NA	NA	NA	-5.97599	NA	NA	NA	NA	NA	NA	NA	NA	NA	NA	NA
HIKESHI	-3.19212	-1.94247	-4.46102	-3.39732	-3.14157	-2.53025	-1.71101	-1.5326	-3.66955	-3.95802	-1.77131	-4.57717	-3.17317	-3.66851	-3.41706	-3.85145
HINT1	1.06047	1.08495	2.06988	1.05802	2.03659	-2.02519	1.02552	-1.13605	1.82477	2.16476	1.59075	1.31862	1.99175	-0.961795	2.14342	1.45086
HINT2	-0.354071	-1.54983	0.186014	-0.853791	-1.33697	-4.50189	-1.58539	-0.828736	-0.311773	-0.578672	-4.35259	-1.34793	-0.228044	-4.88977	-1.0824	-0.788236
HINT3	1.31431	1.66218	2.49169	1.1241	1.91937	1.23509	2.91903	2.85609	1.7902	1.81152	1.75324	0.428089	1.46082	0.964577	1.40116	1.13808
HIP1	-0.871532	0.933693	0.145874	0.210637	1.03206	1.24702	2.21329	1.4067	0.290392	0.666033	1.95587	-0.847149	0.762258	1.78608	1.74146	0.331779
HIP1R	2.37562	1.4399	-0.717949	1.72165	0.790542	1.28527	2.2934	1.5278	1.52848	-0.512127	1.55413	-0.0692749	1.27469	0.26193	0.885505	0.853866
HK1	8.09539	6.69441	8.20682	7.79411	5.41993	7.09104	6.79754	6.17386	7.99084	8.19627	6.47267	7.97124	7.43921	7.00073	7.14333	7.28965
HK2	-2.41127	NA	-4.79105	-2.37698	NA	-2.42306	NA	NA	-4.98969	-3.94197	-4.56564	-5.03094	-2.34007	NA	-4.51302	-4.22009
HLA-A	0.0675621	-0.219064	-0.797615	-0.687364	-0.80385	-2.70666	-0.630236	-1.79136	NA	NA	-0.903706	-1.455	-0.67485	-1.18989	-0.434806	0.013751
HLA-B	0.0456505	1.55899	0.662941	0.571191	0.357107	0.136797	-2.65871	-1.69914	-3.68169	-0.973284	-1.38699	-1.34441	0.368632	-0.556146	2.04191	0.569352
HLA-C	-0.395891	-1.52193	NA	-1.35957	-2.60858	NA	-1.41033	-2.40188	-1.9829	NA	NA	-2.75894	-1.2656	-1.83196	-0.21174	-1.28736
HLA-DRA	NA	-3.43304	NA	-3.26751	-2.44077	NA	-1.08219	-1.5994	NA	NA	-1.41621	NA	-2.80181	-2.44379	NA	NA
HLA-DRB1	-0.834955	-0.653968	NA	-2.32981	-1.75898	-1.79145	0.545322	-1.13945	-2.32937	-4.72741	-0.102674	-2.17478	-2.43297	-1.18239	NA	-2.88664
HLA-DRB3	-1.37543	NA	NA	-1.60891	0.624823	-0.218641	-1.00614	-3.26289	NA	NA	NA	NA	-0.172058	-0.269081	NA	-1.70843
HLCS	-3.04727	-3.56118	-4.07626	NA	-3.60809	-4.35238	-2.05034	NA	NA	NA	-4.42684	NA	-3.49025	NA	-2.03398	-4.28911
HM13	-0.485888	-1.61636	-1.62379	-0.778323	-2.90223	0.283552	-0.726908	-1.13971	-1.49316	-2.19069	-1.6263	-1.22161	-1.91122	-0.796116	-1.17894	-1.27136
HMGA1	0.622776	1.74119	1.58161	2.89464	NA	0.512098	1.24895	-0.960489	1.77109	1.54742	1.17931	2.11118	1.40801	2.97005	0.650125	-0.071043
HMGB1	4.6782	5.07934	5.01298	5.28952	4.98514	4.85962	5.88794	4.39056	5.67562	5.65701	5.94272	5.33769	5.34838	5.91888	5.45354	4.94348
HMGB2	1.38765	1.51738	1.90773	1.77653	0.269928	0.993595	1.58197	0.818052	1.99356	1.63777	1.99548	1.95213	1.05352	2.89387	1.24506	1.169
HMGB3	-2.57386	NA	NA	-1.18624	NA	NA	NA	NA	-2.11619	NA	NA	-0.270248	NA	NA	NA	NA
HMGCL	-1.76464	-3.68692	-1.37905	-1.59018	NA	-2.27281	-1.63829	-2.3243	-2.48145	-3.43872	-3.93713	-1.902	-1.21462	-3.31562	-1.35127	-1.82722
HMGCS1	-1.80041	NA	NA	NA	NA	-1.07009	-2.87228	-0.28908	-2.78537	NA	NA	-2.15649	-4.58634	NA	-5.40776	NA
HMGCS2	NA	NA	NA	NA	NA	NA	NA	0.60314	NA	NA	NA	NA	NA	NA	NA	NA
HMGN1	-0.371485	-1.12002	-2.20602	0.00158405	-2.8662	-4.45964	-1.49631	-2.52548	-1.64439	-1.76031	-1.32871	-1.41834	-1.33935	-0.447422	-2.09023	-2.03153
HMGN2	1.35136	2.30094	2.14517	0.921102	1.8069	-1.55774	-2.57438	2.22692	1.32642	2.94441	2.8522	2.28212	1.12214	2.59856	0.664247	1.3397
HMGN3	NA	-2.46599	NA	-1.29485	-5.76023	NA	NA	NA	-1.46621	-5.44963	-5.03757	NA	-5.59327	NA	-5.63288	NA
HMGN4	-1.54178	-1.69056	-1.24087	-0.389611	-2.82863	NA	-5.04681	-1.69541	-0.39913	-0.265375	-1.04286	0.107904	-0.800745	-0.456353	-1.01854	-1.3556
HMGN5	NA	NA	NA	NA	NA	NA	NA	NA	NA	NA	-1.61229	NA	NA	NA	NA	-2.48349
HMOX2	0.0387821	0.926043	1.33949	0.294684	1.08141	1.30613	1.62033	1.21172	1.01087	1.6679	1.67144	0.565321	0.686452	-0.181531	0.590989	1.23881
HNMT	0.924435	1.50907	-0.394936	0.531625	-0.0059705	0.348183	1.67281	1.16896	-0.36552	-0.184902	0.543274	-0.478975	1.32566	0.425594	0.0852365	0.983472
HNRNPA0	-0.825502	-3.67991	-1.4235	0.102336	NA	-2.40974	NA	-4.30849	0.560228	0.282053	-2.48085	0.307341	-2.58279	-1.13754	-1.35835	-2.9762
HNRNPA1	2.69726	1.01333	2.37929	3.1803	1.96483	2.21679	0.286922	0.339399	3.20552	2.13767	1.40923	2.38339	1.51164	2.72309	2.2325	2.42383
HNRNPA2B1	4.68832	2.83661	4.54458	4.54904	3.98536	3.63289	3.3305	2.98725	5.06455	4.28021	3.93314	4.92347	3.24032	4.54878	3.92297	4.30683
HNRNPA3	3.73589	1.6792	3.48773	4.03047	2.59548	2.84719	2.45727	2.03934	4.16791	3.6983	2.90326	4.05227	3.01079	3.31206	2.68621	3.04014
HNRNPAB	-3.32211	-3.19464	-2.76503	-2.61841	-3.9659	-4.50904	NA	-3.8237	-0.96303	-3.23827	-1.95581	-1.50838	-2.6948	-3.40894	-2.18352	-3.43835
HNRNPC	3.98054	2.36889	3.6768	4.12155	3.86484	3.78832	2.73828	2.05361	4.65213	4.65886	3.5214	4.47098	2.44961	4.61765	3.72872	4.00086
HNRNPD	2.86279	3.21203	3.28682	3.25743	1.2908	2.619	2.97507	2.33499	3.94019	3.50407	3.01432	3.83465	2.83798	2.94208	2.79984	0.770072
HNRNPDL	0.0556965	-0.127953	0.121586	-0.29486	0.707473	-0.521432	-0.393658	-0.101187	1.05577	-0.218502	0.0283852	0.539564	-0.221461	0.442724	-0.204032	-0.375773
HNRNPF	NA	NA	NA	-2.88947	NA	NA	-3.69985	NA	NA	NA	NA	NA	-3.6361	NA	NA	NA
HNRNPH1	1.9821	0.103283	2.42628	2.08119	0.59458	1.91637	1.68389	0.372086	2.79342	2.18138	0.918684	2.02926	1.09725	1.34491	1.02064	0.548089
HNRNPH2	0.305964	-2.01632	0.147839	0.470607	-1.53665	0.24411	-0.257402	-0.295805	0.724718	0.221237	-1.66543	0.510109	-0.221426	-0.85699	-0.94302	-1.79514
HNRNPH3	0.489635	-2.91306	0.629976	0.257049	-1.8143	-3.16824	-1.69409	-0.86676	0.624386	-0.175835	-1.38488	0.0404816	-5.82046	0.068531	-1.39452	-0.500748
HNRNPK	3.49913	2.3007	3.73115	3.65941	3.07808	2.7076	2.68094	2.51729	4.11314	3.93244	3.07667	3.99469	2.73161	3.34296	2.97418	3.16015
HNRNPL	1.88309	0.879694	1.8686	1.85926	1.93379	1.08259	0.624582	5.72e-05	2.74508	2.49734	2.07452	2.94698	1.02223	2.10243	1.39991	0.971898
HNRNPM	2.87424	1.04356	3.04271	2.95243	2.76687	2.40165	2.33005	0.890537	3.72138	3.21958	2.61785	3.31711	1.46356	3.37186	2.28119	2.14235
HNRNPR	3.33637	2.577	3.50587	3.85789	2.2199	2.91488	2.73295	1.94574	4.68526	4.06602	3.69687	4.4724	2.73228	3.41039	3.12624	2.45361
HNRNPU	4.02376	3.94722	3.80042	4.35981	2.61597	3.99186	3.96128	3.34691	4.78867	4.10309	4.35222	4.66503	3.35787	4.20745	3.56196	3.48885
HNRNPUL1	-3.45858	NA	-3.02252	0.270871	-3.97614	-1.63511	-2.48845	-3.10674	-0.0723782	-0.657375	-3.77283	-0.392139	-3.71693	-2.02346	-4.29005	-4.38101
HNRNPUL2	1.35073	0.232763	1.80838	2.00711	0.761728	1.58255	1.94243	1.00292	2.84378	1.8412	2.11076	2.78477	0.61284	2.24364	1.49974	0.931493
HOGA1	-1.957	-2.1308	-2.86064	-1.63298	-3.10015	-2.45761	-0.561602	-1.28132	-3.88991	NA	-3.82051	NA	-3.08014	-2.34834	-0.80648	-1.38078
HOMER1	-0.661388	NA	1.70734	-3.86717	NA	NA	-1.2311	NA	1.33224	1.39609	NA	0.837397	-0.482711	-1.61945	NA	NA
HP	3.85023	4.55306	6.00563	5.70336	3.83666	6.97827	-4.28558	4.8204	1.72713	3.66657	4.78315	3.54312	4.71055	5.92431	6.43533	7.54624
HP1BP3	3.23811	3.02477	3.63644	4.16322	0.881025	3.73961	3.98646	2.37593	3.28938	3.25227	2.0869	3.8076	3.47491	3.45638	2.18372	1.35838
HPCA	0.645279	1.23075	3.89013	0.0414686	-3.4993	-3.80583	-2.1316	-2.53514	1.58282	3.85878	1.58586	1.20951	1.63414	1.29937	-1.77768	1.64821
HPCAL1	0.220312	NA	NA	-0.264836	NA	NA	NA	NA	-2.58352	NA	NA	-1.91554	NA	NA	NA	NA
HPCAL4	-1.73071	-2.9893	-1.43037	-2.34018	NA	NA	NA	NA	-1.10484	-3.36467	-4.00165	-1.42738	-2.26323	-3.06212	NA	-5.3892
HPD	NA	NA	NA	NA	NA	NA	NA	-1.41394	NA	NA	NA	NA	NA	NA	NA	NA
HPRT1	4.10772	4.10862	4.52819	3.848	3.88932	3.64204	4.17357	3.87184	4.30814	4.56684	3.99451	4.04857	4.28471	3.56802	3.75601	3.71366
HPX	1.28233	2.5789	2.29502	2.1149	1.56668	3.12649	2.0733	2.93213	-0.819405	0.855875	1.47762	0.174479	2.28839	2.6503	1.58656	3.63739
HRAS	-1.90887	-2.00303	0.335344	-3.27742	-2.00389	NA	-2.29993	NA	-3.43179	-1.37432	-3.18037	0.394449	-4.36502	NA	NA	-3.20045
HRNR	2.27331	0.071228	3.55737	2.11039	5.55631	0.03409	2.7747	5.0205	2.95432	3.6109	0.0148811	3.27766	4.80906	3.16625	-0.0012341	3.68617
HS1BP3	NA	-4.43185	NA	NA	-2.01016	NA	-2.23971	-1.45895	NA	NA	-1.54912	NA	-3.18325	-1.62642	NA	NA
HSD11B1	-4.35905	-3.03039	-3.21466	-3.90448	-3.77158	-2.05248	-1.86608	-4.12584	-2.43549	NA	-2.22176	-3.94819	-1.72897	NA	0.114015	-2.63912
HSD17B10	3.59788	2.61634	2.93439	3.3538	2.23536	3.37554	3.20075	2.94169	2.02501	2.63451	2.63154	1.81974	3.06801	2.64387	3.10817	3.09515
HSD17B11	NA	-0.967573	-3.14297	NA	NA	-0.73913	-0.233938	-0.232758	-2.6346	-2.75655	-1.71562	-1.14196	NA	-4.14786	NA	NA
HSD17B12	3.15599	2.73842	1.946	3.09576	2.00517	3.41815	3.32729	2.27461	2.26003	2.13753	2.35583	2.33416	2.6084	2.06632	2.57451	2.52508
HSD17B4	3.1293	2.44516	2.22989	3.10422	2.53792	2.97991	3.11751	2.99016	2.41837	1.80675	2.89271	2.48597	2.72287	2.55091	3.00476	2.95866
HSD17B8	0.351944	-0.246687	-0.430975	0.261102	-0.967187	0.634523	0.253004	-0.705288	-0.548018	0.185812	-1.02846	-1.2479	0.249549	-0.995218	-0.0220299	-0.0883751
HSDL1	2.10218	0.719481	1.58358	1.94066	-3.2414	2.02034	1.07443	1.19457	1.30671	1.65618	-0.502795	1.21442	1.5925	0.506227	0.737914	0.129622
HSDL2	3.42468	2.6414	2.02617	3.31791	1.90862	3.07065	2.804	2.41474	1.89616	1.86519	2.35312	1.86444	3.20133	2.13356	2.45032	2.92052
HSP90AA1	8.57389	7.91473	8.38022	8.40803	8.12636	8.2933	8.35275	8.20776	7.96837	7.86162	8.21873	7.85341	8.16085	7.7717	8.33409	8.39209
HSP90AA2P	-2.41133	NA	-1.04204	-1.44493	NA	-2.78406	-2.45953	NA	-4.30583	-2.87505	-1.70069	-2.31325	-4.77182	-2.18036	-2.40849	NA
HSP90AB1	6.2727	5.61769	5.7325	6.28946	5.86244	6.26008	6.32719	6.01781	5.95101	5.25708	5.9279	5.90124	5.82198	5.54119	6.0769	6.11167
HSP90AB4P	-0.584515	-1.53592	-0.59778	-0.225131	-0.0471826	-0.514864	-0.651762	-0.405552	-1.6194	-1.57286	-0.226887	-0.662577	-0.0002127	-1.04777	-0.617764	-0.818423
HSP90B1	5.23981	4.28164	5.25134	4.95943	4.67183	4.99843	4.76752	4.82485	4.61584	4.56132	4.44786	4.34521	4.75897	4.76693	4.57602	5.12408
HSPA12A	5.3747	6.03479	6.23609	5.64344	6.00698	6.49831	6.63855	6.81297	6.21954	6.06744	6.45695	5.71328	5.9487	5.90258	6.23525	5.61521
HSPA12B	NA	-3.21327	-6.07829	NA	NA	NA	-4.23693	-4.30196	-2.0699	-3.73941	NA	NA	NA	NA	-3.77131	-1.58571
HSPA13	-2.16885	-2.63515	-2.4514	-3.24731	NA	NA	-3.02111	-2.76834	-2.74857	-2.5137	NA	-2.96993	-3.00089	NA	-2.52647	-2.63825
HSPA1B	6.91073	6.08857	6.39413	6.74034	5.86768	6.29507	5.98696	6.34555	5.95436	5.86763	6.29128	6.0706	6.0812	6.69187	6.53253	6.39523
HSPA1L	-0.0085697	0.328514	0.844007	0.633742	0.45088	0.834929	0.288445	0.80764	0.573652	0.141655	0.807383	0.919605	0.289969	1.01755	1.2142	0.229058
HSPA2	5.14793	6.23045	4.40939	5.24064	6.70848	6.09105	6.61555	6.30783	5.09617	4.81158	7.06598	4.35291	5.80629	6.4334	5.84139	5.65181
HSPA4	4.95938	4.82277	4.95112	5.01739	4.9941	4.52363	5.16525	4.41559	4.96432	5.23388	5.31251	4.63077	5.14904	4.50845	5.22371	4.98598
HSPA4L	4.24064	3.16603	3.49196	4.15531	3.06184	3.33689	3.62996	3.58023	3.36443	3.51909	3.08552	3.2587	4.02102	2.26371	4.08211	3.01397
HSPA5	5.25008	3.62901	5.14196	4.74629	3.85199	4.52691	4.39638	4.2857	4.40692	4.62426	3.86998	3.95989	4.50275	4.01257	4.14915	4.9576
HSPA6	-1.96392	-1.1663	-1.34795	-1.67831	-1.3388	-1.80884	-1.16539	-1.87184	-2.16923	-2.37619	-1.78987	-2.14719	-2.08249	-1.59678	-1.07226	NA
HSPA8	8.67294	8.65984	8.63367	8.64593	9.02616	8.693	8.9402	8.6932	8.47478	8.38136	8.93607	8.26692	8.85799	8.6145	9.06986	8.70305
HSPA9	5.85572	4.2091	5.78841	5.49721	4.63412	5.10914	5.30646	4.91308	5.50879	5.34335	4.4086	4.69401	5.32305	4.07003	5.33423	5.42288
HSPB1	3.35584	1.61318	2.67054	2.87013	2.12319	2.37673	1.39997	3.19543	1.97352	0.788782	2.24057	3.07764	2.36012	3.22824	2.2128	3.25858
HSPBP1	-0.0074749	-0.0801983	-0.334784	-0.362203	-0.645441	-0.568215	0.338545	-1.30167	-0.35947	-0.721548	-0.375033	-0.842861	-0.487493	-0.50191	-0.276418	-0.456028
HSPD1	7.48897	6.37454	7.04716	7.00515	6.10465	6.73293	6.64574	6.33225	6.58039	6.88828	6.37486	6.08826	7.02237	6.29791	6.88813	6.9345
HSPE1	5.3382	4.44147	5.24455	4.8765	4.92893	4.42036	4.74541	4.61051	4.91563	4.87755	4.4548	4.22216	5.15983	4.43574	5.16803	4.79563
HSPG2	1.92304	-0.372985	1.39137	0.532214	1.26589	0.374022	1.37429	1.45279	1.47955	0.816025	0.867275	0.256504	1.5934	1.51228	1.59814	0.608607
HSPH1	4.4286	4.3339	5.008	4.63887	4.13898	3.87433	3.98599	3.61058	4.43297	4.77426	4.6475	4.54205	4.52199	3.88324	4.2012	4.15008
HTATIP2	NA	-0.793913	-2.83046	NA	-0.565817	-1.39825	-0.18582	-0.477523	-2.16887	-2.53394	0.0523376	-2.58553	-2.41018	-2.33254	-1.27636	-0.882389
HTRA1	-1.70472	-2.38288	-1.10943	-2.66389	-2.52709	-2.93263	-2.53323	-3.15747	-1.09983	-2.5901	-1.89093	-1.58678	-2.52193	-2.15101	-1.53104	-2.04088
HTRA2	-1.1463	NA	-0.644444	-1.21139	NA	-2.96754	-2.43854	-3.00802	-1.09046	-1.18348	-3.45959	-2.89784	-1.19176	NA	-3.3641	-1.22712
HTT	-1.99129	-1.00088	0.670168	-2.2616	-2.39265	-2.50605	-0.860338	-1.75465	0.682096	1.0539	-0.0697498	0.802805	-3.71496	-1.61935	-3.3301	-1.9235
HUWE1	1.83485	2.20776	1.84244	1.753	1.27461	2.26719	2.5206	2.01017	2.55017	2.01589	1.67622	1.96896	1.63803	1.56357	1.27194	1.16923
HVCN1	-1.75038	-2.83364	-4.40959	-2.00087	-2.77994	-4.19757	-2.62817	-3.92229	-4.28067	-4.22649	-2.7913	-4.23114	-4.14057	-3.14485	-2.3432	-1.54839
HYCC2	-2.88612	-2.6039	-0.115288	-1.7792	NA	NA	NA	NA	-0.0909214	-0.862213	NA	0.192034	NA	NA	NA	-2.84344
HYOU1	2.88473	1.67912	3.0862	2.56677	1.35125	3.56425	2.69998	2.07612	2.73278	2.74333	1.54214	2.3544	2.18509	2.29073	2.6074	2.56173
IAH1	-4.16568	-4.71401	-4.32953	-4.15804	-4.18578	-6.35652	-4.77093	-5.20022	-4.64519	-4.02201	-4.5498	-5.00858	-4.2944	-5.40836	-5.18015	NA
IARS1	1.40598	-0.771888	0.540096	1.08264	-3.78691	1.89979	0.0536652	-0.228413	1.41086	-0.205667	-1.14242	1.079	-0.0494556	-0.89432	0.714665	0.130609
IARS2	3.54894	1.84255	3.24281	3.12905	1.83111	3.2443	2.91275	2.0779	2.88727	3.7018	2.36106	2.92715	2.99285	1.74892	2.59549	2.6705
IBA57	-0.856455	-0.968307	-0.484236	-0.449039	-4.43406	0.252975	-1.28275	-0.450414	-0.771873	-0.874535	-0.939837	-0.817297	-0.694879	-0.600844	-1.2125	-1.40779
ICA1	-4.29572	NA	-0.966326	-2.99909	NA	NA	-3.49985	NA	-0.757757	-3.28028	NA	-0.498905	NA	NA	NA	NA
ICAM1	-1.20488	-1.49158	NA	-1.16096	NA	-5.14244	-0.88801	-1.82851	NA	-5.70819	-3.24536	-2.99403	-2.04173	0.0551262	-4.99568	-3.46543
ICAM5	NA	NA	2.98331	NA	NA	NA	NA	NA	3.12244	3.3797	NA	3.09441	NA	0.696665	NA	NA
IDH1	3.10613	2.88821	2.21706	2.85326	2.93044	2.93365	3.47321	4.0472	2.11777	1.49661	2.71928	1.22759	3.19475	3.19573	2.99953	2.71341
IDH2	6.88276	6.65232	6.94544	6.62113	6.13387	6.97922	6.87942	5.91468	6.61788	7.00728	6.59552	6.44508	6.73186	6.50414	6.87101	7.04991
IDH3A	5.23733	4.3561	5.28065	4.89965	4.11635	4.54914	4.77914	4.2727	4.96933	5.45204	4.24352	4.32697	5.2042	4.0244	5.04826	4.43649
IDH3B	4.34621	3.35182	4.46018	4.40286	2.59673	3.78655	3.21473	3.08485	4.10852	4.81402	3.56544	3.88722	4.49236	3.18868	4.29813	3.71308
IDH3G	3.20004	2.6074	3.67282	3.14418	0.623909	3.29384	2.74426	2.88754	3.25842	3.988	2.47926	2.77453	3.2564	2.72618	3.27885	3.06831
IDI1	-3.80057	-3.92983	-1.66055	NA	NA	-2.52869	-3.30982	-3.6722	-3.13484	-3.79104	NA	NA	-4.18219	-4.06045	-3.62148	-3.70597
IER3IP1	-1.17176	-1.78711	-1.57089	NA	-2.58154	-0.804457	-1.33944	-1.5667	-2.20334	-1.87875	-2.22375	-2.19481	-1.90793	-2.45868	-1.65543	-2.59738
IFI16	-1.95939	-3.0576	-4.88317	-1.62297	NA	-5.20434	-1.37369	NA	-5.02535	-6.54845	NA	-4.77994	-4.28753	-2.57433	-4.54862	-2.84792
IFI44	NA	NA	NA	-3.55452	NA	NA	NA	NA	NA	NA	NA	NA	NA	NA	NA	-3.35333
IFIT1	3.57496	1.28063	0.01758	2.63744	NA	NA	NA	-2.92707	-2.6185	NA	-5.01276	-4.15562	0.651437	-0.099206	0.387534	2.57464
IFIT2	-0.233406	-0.365498	-2.52195	-0.898737	NA	NA	-3.81214	NA	NA	NA	NA	NA	NA	NA	-2.04443	-0.475075
IFIT3	1.97524	-0.700672	-2.86571	-0.979656	NA	NA	NA	NA	NA	NA	NA	NA	-1.9473	NA	-3.1689	-0.63241
IFIT5	-1.78054	NA	-7.10279	-4.11596	NA	NA	NA	-2.91612	NA	NA	NA	NA	NA	NA	NA	-2.99516
IFITM3	-0.969117	-0.646404	-2.57723	-1.31826	-2.80476	-2.56598	-1.5063	-1.77077	-3.46233	NA	-2.92785	-2.8713	-2.82514	-0.453734	-1.79551	-1.72847
IFT140	-3.99307	NA	NA	NA	NA	NA	NA	NA	NA	NA	NA	NA	NA	NA	NA	NA
IGFBP5	0.451294	2.56751	1.85149	-0.235623	NA	NA	-0.485994	NA	NA	1.01334	1.1831	-0.0765362	-0.309196	0.463024	-2.40831	1.57479
IGFBP7	-0.882618	-0.416268	-2.69318	-1.40562	-2.88929	-3.90333	-2.96069	-2.56006	-1.73666	-3.44627	-0.148926	-0.516033	-3.53078	-0.171695	-1.67142	NA
IGHA1	2.8749	5.36422	3.16968	4.04371	2.8333	3.93571	4.82223	5.63193	2.22177	1.54393	4.6587	3.25445	2.76928	5.34184	5.44848	5.52539
IGHG2	0.907631	4.92244	2.09582	3.38241	2.85921	2.99286	3.65128	4.57303	2.60953	1.03485	3.07652	1.65985	3.0937	4.42527	1.91546	4.03925
IGHG3	5.16191	6.4836	5.26908	5.57337	4.65129	6.06367	5.67022	6.4511	4.11654	4.54389	5.38802	4.41401	5.35452	7.53697	5.86664	6.80983
IGHG4	NA	1.11872	-4.99717	-0.0379438	-1.09326	-5.05858	-0.898376	0.416332	-1.64132	NA	-0.677178	-2.53612	0.200898	0.640274	-2.73513	3.31171
IGHM	1.71959	2.43481	0.0837536	3.34732	0.471665	1.80663	3.71443	1.55913	0.277	-1.32834	3.56324	-0.291176	1.86972	4.25099	2.58263	2.47478
IGHV1-69D	NA	-2.61963	-2.20345	-2.32383	NA	-2.81919	-2.84693	-2.23115	NA	-5.01234	-2.83907	-5.25124	-3.12119	-0.882949	-2.26585	-1.02745
IGHV3-23	-2.74611	-1.25743	-1.11902	-1.45559	-3.12234	-2.17909	-1.91497	-1.27458	-3.21208	-2.58481	-1.28348	NA	-2.68626	-0.340826	-1.22682	-0.561482
IGHV3-7	NA	-1.7198	-1.29943	-0.88146	NA	NA	-1.77711	-1.18626	NA	NA	-5.99989	NA	NA	0.123707	-2.45082	-2.02923
IGHV4-39	NA	-2.1495	-2.05954	NA	NA	-0.914271	-1.94607	-0.782795	NA	NA	NA	NA	NA	-3.62612	-1.72233	-1.34607
IGKC	1.12107	1.9175	0.575777	1.25882	NA	0.93409	0.677784	1.7979	-0.361406	-1.95389	0.85779	-0.508383	0.753011	2.10166	0.561509	2.43139
IGKV2-40	-0.0437031	1.14989	0.325348	-0.0639582	-0.310097	-0.372573	0.723368	1.27061	0.295387	-1.00494	0.195297	-0.288288	-0.656131	1.87974	0.345277	1.02495
IGKV2D-24	NA	-1.05605	-1.25653	-2.63542	NA	0.190792	0.0448227	-0.0557384	NA	NA	0.501389	NA	-0.77133	-1.28915	-0.268672	-0.145215
IGLC2	1.56697	3.88789	3.76054	2.18125	2.20105	2.332	3.43366	3.85693	1.04439	1.56927	3.00863	1.20315	2.29249	4.84376	3.28546	3.98036
IGLON5	0.695082	NA	-1.75459	-0.937613	NA	-1.92651	NA	-1.9084	-2.1101	-2.45333	NA	-2.59204	-1.48878	NA	-1.60576	NA
IGLV1-47	NA	NA	NA	NA	NA	NA	-2.31311	-2.28357	NA	NA	NA	NA	NA	-1.18498	NA	-3.41177
IGLV3-21	NA	-3.95123	-3.84958	-4.54147	NA	NA	-3.66115	-3.04143	NA	-5.17194	NA	NA	-4.31671	-2.34693	-4.30647	-3.29174
IGSF1	2.20527	1.38787	-2.95089	2.15206	-1.30588	-0.479175	0.65027	1.65786	-3.20161	-3.10262	-1.22487	-4.41303	0.15294	-1.46517	-1.66152	0.171927
IGSF21	-0.596819	NA	-2.72316	-1.31031	NA	NA	-2.49573	-2.58114	-0.15634	-1.83629	-3.05015	-0.251518	-1.2518	-1.95652	-2.58589	NA
IGSF8	4.84735	5.82512	4.60917	4.77339	4.75228	4.88987	5.53538	5.36695	6.02658	5.17272	5.56227	5.75839	5.14955	4.73172	4.87711	4.902
IGSF9B	NA	NA	-1.68453	NA	NA	NA	NA	NA	-0.702002	-2.79956	NA	-1.13574	NA	NA	NA	NA
IK	-1.89051	NA	NA	-3.29893	NA	NA	NA	NA	-1.6958	-2.96774	-4.36582	-1.04486	-3.79906	-4.27157	-2.93761	-5.18334
IL1RAPL1	NA	NA	NA	NA	NA	NA	NA	NA	NA	-2.22333	NA	-3.0254	NA	NA	NA	NA
ILF2	1.91149	1.52523	1.7914	1.95278	0.394804	2.19983	2.02081	1.3804	2.27071	1.52189	1.50992	1.86876	1.31606	1.79952	1.04395	1.10178
ILF3	3.8663	3.42087	3.68325	4.62965	2.58713	4.05641	3.79694	3.38708	5.16826	4.61616	4.87091	5.26192	3.65248	4.2839	4.04739	3.5254
ILK	1.36928	-1.21659	0.600473	1.11837	-0.141789	-0.311247	4.99007	-0.693545	0.223581	0.120546	0.26222	0.142591	-0.145327	1.62397	0.474334	1.2571
ILKAP	-2.90512	NA	-3.6291	-0.820235	NA	-1.84269	NA	NA	-1.22807	-2.02364	-0.0709457	-2.28761	NA	-1.74824	NA	-1.90117
ILVBL	-1.80754	-0.397478	-1.40214	-0.405316	-3.087	-1.53641	-0.45746	-1.48944	-1.02717	-0.420961	-1.18769	-1.21824	-0.797459	-2.56446	-1.23347	-0.531064
IMMT	5.51173	4.27764	5.62807	5.52129	4.65568	5.20037	5.28622	4.46676	5.2121	5.60715	4.50195	4.8464	5.35767	4.46127	5.28797	5.21591
IMPA1	3.67928	3.77101	3.53634	3.58391	3.804	3.57544	4.355	3.87225	3.75621	3.49296	3.99706	3.46933	4.0641	3.962	3.65798	3.74692
IMPACT	1.09658	-2.01928	-0.646381	0.435288	-1.79875	-2.08112	-2.72482	-0.800043	-0.750147	-0.436348	-0.654871	-1.45762	0.0739069	-0.133531	-0.975428	0.102504
IMPDH1	NA	NA	NA	NA	NA	NA	NA	NA	NA	-4.06384	-3.64956	NA	NA	-3.90118	NA	NA
IMPDH2	0.637558	0.262413	0.173651	-0.855705	0.08357	-1.01575	0.205824	0.00322533	-0.462557	0.479454	0.583452	1.0604	0.262036	0.17554	-1.27541	0.211696
INA	7.22661	7.90614	6.64798	7.48225	9.18539	7.98713	7.71127	8.97688	7.6131	7.23024	8.46968	7.08558	7.54926	7.02259	8.55759	7.78767
INF2	0.222395	2.58766	2.62217	0.330668	2.69073	1.89738	2.35033	3.14246	1.6862	2.39667	3.52118	1.29431	1.43311	2.66374	2.63216	2.59974
INPP1	0.0495605	1.36943	0.438452	0.358733	0.93312	0.262245	1.27257	1.14047	0.661285	0.332554	0.683771	-0.023531	0.972465	0.470716	0.863883	0.584291
INPP4A	2.53373	2.36952	2.51242	2.20064	-0.507854	1.31535	1.19891	1.17649	2.44806	2.38481	2.28965	2.29953	2.24343	-0.0122051	0.469323	-0.0096808
INPP5A	-1.0331	0.974926	2.26702	-0.202786	NA	-1.08897	-2.31823	-0.635443	-0.54554	2.08849	0.444548	0.866066	-0.188478	-0.307482	NA	1.07188
INPP5J	NA	NA	NA	NA	NA	NA	NA	NA	-3.93088	NA	NA	NA	NA	NA	NA	NA
INPP5K	-1.95862	-1.75958	NA	-3.70794	NA	-4.16612	-3.73096	-3.90884	NA	NA	NA	-2.8332	NA	-3.82627	NA	-2.7364
IP6K1	NA	NA	NA	NA	NA	NA	NA	NA	NA	-6.12988	NA	NA	NA	NA	NA	NA
IPO11	-3.01082	NA	-4.20711	NA	NA	NA	-3.08973	-3.76783	-3.49084	-4.03959	-4.06298	NA	NA	NA	NA	NA
IPO13	-5.67547	-2.25759	-4.37965	NA	NA	NA	-2.4884	-3.81556	-4.97007	-4.84937	-2.88806	-5.58785	NA	-5.0334	NA	-4.75733
IPO5	2.46762	2.29783	2.68806	2.45089	2.08308	1.52973	2.98546	2.30544	2.8544	2.6336	2.28954	2.11422	2.44807	2.30281	2.20103	1.84308
IPO7	2.14931	2.08979	1.71621	1.95106	0.706909	1.79812	2.42191	1.87109	1.68373	1.61168	1.60486	1.40004	1.59497	0.796368	1.87124	1.83446
IPO8	-6.67955	NA	NA	NA	NA	NA	NA	NA	NA	NA	NA	NA	NA	NA	NA	NA
IPO9	-1.19901	-1.62923	-0.859327	-2.59105	NA	-3.3813	-2.83338	-2.05393	-1.85542	-1.16838	-1.89332	-1.25359	-1.57507	-0.713535	-1.56271	-3.89311
IQGAP1	2.22836	1.09398	0.0879135	2.15641	-2.23613	1.53092	2.3696	1.77213	-2.60758	1.13964	0.839218	2.44852	2.48201	1.25661	1.09483	1.41301
IQSEC1	2.47061	0.820332	3.08184	2.5896	0.615466	2.83493	1.49173	2.85206	3.72323	3.255	1.4777	3.43945	2.00452	1.8312	1.72636	1.1843
IQSEC2	NA	NA	1.53574	NA	NA	NA	NA	NA	2.02522	0.457253	NA	1.79785	NA	-0.478492	NA	NA
IQSEC3	NA	NA	NA	NA	NA	NA	NA	NA	-4.41886	NA	NA	NA	NA	NA	NA	NA
IRGQ	-1.99975	-1.84405	-2.15663	-3.03002	-0.758713	-2.90445	-0.79003	-0.662301	-2.0127	-1.66888	-0.70215	-4.00031	-1.02923	-2.80428	-1.64395	NA
IRS2	NA	NA	NA	NA	-2.55321	NA	NA	NA	-3.8352	-4.19252	NA	-3.90095	-3.12753	-2.59765	NA	-0.663337
ISCU	-1.55556	NA	NA	-2.35044	NA	NA	-2.83744	NA	-1.05145	NA	-3.00901	-2.96115	NA	NA	NA	NA
ISG15	2.85949	1.94185	-1.04633	1.799	NA	-1.30293	NA	-1.75244	NA	NA	NA	-2.54698	-1.37877	-0.521832	0.54642	2.44682
ISLR2	NA	-3.38767	-3.92921	NA	NA	NA	NA	NA	-4.50407	NA	NA	-4.04668	NA	NA	NA	NA
ISOC1	3.01111	2.25159	2.13501	2.99123	1.94065	2.06662	2.49181	2.20612	1.17266	1.75488	2.31619	1.44895	2.30263	1.82818	2.2212	2.54734
ISOC2	1.17471	0.690536	1.27728	1.70496	-0.332133	0.730991	1.11628	0.710379	0.764135	0.745527	0.587122	1.38283	1.09067	-0.769224	0.72605	1.01433
IST1	1.38707	1.68114	0.926085	0.568088	1.23973	-0.29439	1.46538	0.903341	0.672943	0.961731	1.40738	0.0265408	1.33636	1.19132	1.34113	0.915257
ISYNA1	1.66045	-0.932854	-5.12093	0.554151	-2.56613	-1.34451	-2.084	-5.18759	-2.78736	-1.33436	-3.27924	-3.83636	0.80198	-1.02808	-1.59548	-0.358904
ITCH	-0.457609	-1.95475	-0.753166	-4.22294	-0.970173	-0.716658	-0.310595	-0.185305	-0.655989	-0.858589	-0.185782	-1.99988	-1.31091	-1.20421	-0.893563	-0.971818
ITFG1	-0.87439	-2.33377	-0.870777	-2.22206	-4.02488	-2.93088	-2.01101	-3.58955	-1.64907	-1.04647	-2.75987	-1.50983	-1.07545	-3.01532	-3.28401	-1.37388
ITGA1	NA	NA	NA	-6.73702	NA	NA	NA	NA	NA	-4.23944	NA	NA	-6.60782	-7.22501	NA	NA
ITGA2	-5.37146	0.90819	-5.05161	-4.93093	-1.41642	-4.42993	0.471708	0.0887089	-2.20754	NA	0.205534	NA	-1.65015	0.168269	-3.7263	NA
ITGA3	-3.52672	NA	NA	NA	NA	-4.03277	NA	NA	NA	NA	NA	NA	-3.7116	-3.30098	NA	-4.28509
ITGA6	-0.865751	-2.40109	-6.68666	-5.09314	-1.34024	NA	-0.475559	-0.311453	-3.65724	NA	-1.15343	-7.43128	-2.54269	-0.993944	-6.19138	-2.7066
ITGA7	-0.629391	-2.84663	-2.75784	-1.41606	-2.04905	-3.34757	-1.32831	-1.17364	-5.2794	-4.3405	-1.60866	-3.3098	NA	-0.649129	-3.42735	-1.97326
ITGAM	-1.34667	-0.738861	0.19529	-0.655107	-0.727681	NA	0.331369	-0.0470619	-0.540848	-0.837921	-0.869967	-1.80985	NA	0.0629358	0.144317	-0.732615
ITGAV	0.57127	-1.80738	-0.170794	1.00701	-0.963247	-0.916713	0.469706	-0.668088	-0.328831	0.0780106	-0.757833	0.278385	-0.197715	-1.28973	-0.0916615	-0.794131
ITGAX	NA	NA	NA	NA	NA	NA	-4.57688	NA	NA	NA	NA	NA	NA	NA	NA	NA
ITGB1	1.71398	1.95599	0.810709	0.965215	1.48997	1.02334	2.68461	2.07564	0.517874	0.371408	2.0562	-0.117525	1.63966	2.13112	1.19034	1.76808
ITGB2	-2.97974	-4.60553	NA	-4.25558	-3.7563	NA	-0.784683	-2.46904	NA	NA	NA	NA	NA	-3.84614	NA	NA
ITGB4	-0.657898	-1.46338	-4.20988	-2.54022	-3.57949	-4.07728	-1.04249	-1.44623	-4.03597	NA	-3.59994	-4.57366	-2.66928	-1.03377	NA	-2.56943
ITGB8	-1.24318	NA	-1.16537	-1.58886	NA	-3.54039	-3.34028	-3.83016	-1.55365	-3.88623	NA	-0.733681	-1.93031	NA	-3.27495	-3.71563
ITIH1	NA	-2.8167	-1.74051	NA	NA	-1.5695	-3.56324	-1.35392	NA	-5.01615	NA	NA	NA	-3.11796	-4.06062	-0.415805
ITIH2	NA	-0.910904	-0.276503	NA	-1.49009	-0.84188	-1.30453	-0.768727	NA	NA	-2.68897	NA	NA	-1.13154	NA	0.0231485
ITIH4	-3.41046	-1.7719	-1.64864	-2.10505	-3.13235	-0.597854	-2.11358	-1.6705	NA	-5.36108	-2.57024	-4.16082	-4.88749	-1.07623	-0.125324	-0.104067
ITM2C	-2.63735	NA	-3.44202	-3.14575	-3.27207	-2.65599	-2.69341	NA	-2.88885	-3.07402	-2.19801	-3.21347	-2.04951	NA	-2.73477	-2.82481
ITPK1	-1.83699	-2.70919	-2.23185	-2.94633	-2.39924	NA	-3.34547	-2.81315	-1.96362	-1.35093	-2.0185	-1.48284	-2.35308	-3.16613	-2.31203	-2.45874
ITPKA	-2.04114	NA	0.322437	-3.20396	NA	NA	NA	NA	0.168177	-0.561344	-3.36775	0.444433	NA	-1.06958	NA	-2.71034
ITPKB	0.0299587	NA	-3.93203	-1.77264	NA	NA	-3.25972	-1.0398	NA	NA	-0.819144	NA	-3.12714	-0.929435	-3.29275	-0.771853
ITPR1	-0.078373	0.954851	2.89813	-0.0221338	-3.57185	-0.153934	1.75363	-3.65382	2.43077	3.59175	1.30204	2.65734	-2.21737	0.823359	-1.97307	1.79368
ITPR2	-0.586605	-2.44418	-3.18069	-1.44995	-2.68322	-2.22498	-1.19343	-4.11781	NA	-3.54072	-3.35485	-2.99237	-2.52796	-2.98324	-2.33141	-3.22469
ITSN1	1.62264	-3.6719	1.63892	0.613387	NA	-1.83939	-1.68104	-1.39672	1.71273	1.01611	-0.205143	1.88891	-0.716016	-0.218119	-0.20076	-0.893285
ITSN2	-8.01571	NA	-4.3684	NA	NA	NA	NA	NA	-2.24657	-2.68246	NA	-1.97851	NA	NA	NA	NA
IVD	2.38633	0.707718	2.25181	1.31192	1.37093	1.53422	1.38045	0.38685	0.812981	1.65905	1.28254	0.557671	2.24167	0.512832	1.15118	1.61668
JAGN1	-2.56447	-2.51178	-2.61955	-2.85516	NA	-1.6433	-2.80294	-2.94171	-3.79363	-3.14565	-3.48202	-3.4571	NA	-3.30838	-2.43431	NA
JAK1	-5.45392	NA	NA	NA	NA	NA	-4.73929	NA	NA	NA	NA	NA	NA	NA	NA	NA
JAKMIP2	-2.65036	NA	-3.42897	-4.67721	NA	-4.89768	NA	NA	-1.94376	-4.12131	NA	-2.42714	-3.86497	-2.5762	-4.61409	-2.26024
JAKMIP3	-2.41884	-2.95645	-3.11292	-1.84646	NA	-3.09104	-2.75301	-2.80607	-3.67533	-2.4813	-1.98733	-4.19526	-3.24244	NA	NA	-1.84736
JAM2	-0.525957	-0.464249	-3.34573	-0.84656	-1.28235	-1.23604	0.398849	-0.270296	-2.36102	-2.77119	-0.820731	-3.16343	-1.05327	-0.941737	-1.25799	0.00167179
JAM3	-2.2234	2.49943	0.490997	1.15756	0.686233	1.22594	2.25836	1.63164	1.3368	1.34204	2.21084	-0.832436	1.78547	1.57422	1.31496	1.32468
JCHAIN	NA	NA	NA	-5.49307	-2.44945	NA	NA	NA	NA	NA	NA	-5.98699	-2.74693	NA	NA	NA
JMJD6	NA	NA	-2.93428	-3.49446	NA	NA	NA	NA	NA	NA	NA	-4.43967	NA	NA	NA	NA
JMJD7	-5.1382	NA	NA	NA	NA	NA	-2.28294	-3.60936	NA	NA	NA	NA	-5.6356	NA	NA	NA
JPH1	NA	NA	-3.51856	NA	NA	NA	NA	NA	-5.21754	-3.39186	NA	-4.15579	NA	-5.82019	NA	NA
JPT2	NA	NA	NA	NA	0.361042	NA	NA	NA	NA	NA	-4.43829	NA	NA	NA	-3.08479	-4.81218
JUP	-0.914373	-0.962411	1.39313	1.03995	3.81164	-3.62692	-0.82616	3.15559	1.06525	1.5788	-0.397095	0.780916	3.49728	1.56188	NA	0.170697
KALRN	-3.98657	NA	NA	NA	NA	NA	NA	NA	-3.61836	NA	NA	-2.52182	NA	-3.56105	NA	-3.95906
KANK2	-1.70515	NA	NA	-1.98272	-1.80559	NA	-1.14545	-2.30164	NA	NA	NA	NA	NA	NA	-1.46714	-1.55003
KANK3	NA	NA	-3.03808	NA	NA	NA	-4.08663	NA	-2.8126	-2.19982	-2.47496	-3.98953	-3.74319	NA	-2.94107	NA
KARS1	2.46478	0.933237	2.08324	2.56177	-0.987725	2.52992	1.84183	0.219944	2.73351	1.96034	1.46118	2.32998	2.41496	-0.007863	2.4215	2.53542
KATNAL1	-1.41003	-1.28832	-0.205847	-1.15168	-2.38852	-4.03687	-3.34982	-3.32729	-0.509203	0.264294	-0.420565	0.0551586	-0.62916	-2.91901	-1.02767	-0.434653
KATNAL2	NA	-2.84517	NA	-2.69952	NA	-2.37654	-1.43792	NA	-2.36008	NA	-2.35883	-1.75655	-1.97307	-2.33227	-1.45704	-2.64738
KATNB1	-5.42617	NA	-1.92081	NA	-3.20535	NA	-3.01177	NA	-1.97255	-1.57839	-3.09377	-1.89277	-1.60317	-4.77689	NA	-4.1775
KBTBD11	3.94911	3.33382	3.67032	3.68291	3.29157	2.91074	3.69124	3.30984	4.34296	4.03607	3.58456	4.31715	3.6404	4.12612	3.5799	4.12707
KCMF1	NA	NA	-5.19555	NA	NA	NA	NA	NA	-4.89435	-5.39987	NA	-5.05387	NA	NA	NA	NA
KCNA1	1.15261	3.00551	2.28782	2.39648	2.65169	2.48936	3.02171	2.38362	2.51849	2.55832	3.44528	1.97737	2.16443	2.32354	2.66282	2.47472
KCNA2	-0.38097	0.953024	0.41016	1.45712	0.877992	0.884552	0.785608	1.57583	1.36164	0.690655	1.47629	1.30698	0.860202	0.304311	1.21334	0.804923
KCNA3	-3.10598	NA	-4.33662	-2.63227	NA	NA	NA	NA	NA	NA	NA	NA	NA	NA	NA	NA
KCNA4	-2.03804	0.865072	0.990189	-2.78355	NA	-3.82382	-2.31785	-3.35074	-0.963377	0.94318	0.84403	-1.37038	-1.1956	0.4948	-3.68229	-0.136652
KCNA6	-1.73722	-1.25592	NA	-2.46711	-2.3217	-0.842231	-1.5283	-2.73671	-3.76283	NA	-0.770996	-2.71343	NA	-2.74742	-2.3836	-2.26578
KCNAB1	NA	-2.59465	-1.54902	NA	NA	NA	NA	NA	NA	-1.9866	NA	NA	NA	NA	NA	NA
KCNAB2	1.10622	2.30809	1.9245	2.17422	2.71909	2.79093	2.87555	2.91799	2.88535	1.62589	2.74067	2.7541	1.81607	1.06169	2.65235	1.90317
KCNB1	NA	NA	NA	NA	NA	NA	NA	NA	-4.06351	NA	NA	-4.12153	NA	NA	NA	NA
KCNC1	-2.64141	-2.7701	NA	0.0574999	NA	-2.37155	-2.32382	-2.52627	-0.879105	NA	-1.72834	-1.44635	NA	NA	-1.12375	NA
KCNC3	NA	NA	NA	-2.46745	-3.78118	-2.50904	-3.11104	-2.7919	-2.40837	NA	-3.29799	-3.84103	NA	NA	-1.34693	NA
KCND2	-2.38904	NA	-0.923405	-0.357835	NA	0.661917	-1.55886	NA	-3.67657	-1.43716	NA	-3.10523	-2.6439	NA	-2.29736	-3.00803
KCND3	NA	NA	NA	-3.40178	NA	NA	NA	NA	-3.39072	NA	NA	-3.62258	NA	NA	NA	NA
KCNH1	NA	-3.57992	NA	NA	NA	NA	-4.87993	NA	-3.247	-7.69387	-2.23782	NA	NA	NA	NA	-3.08292
KCNJ10	-3.48057	-2.66127	-3.09626	-2.34724	-4.37501	-2.29151	-2.12631	-1.86049	-3.38841	NA	-2.08523	-5.50054	-1.47647	-3.54216	-1.78852	-2.80126
KCNJ4	NA	NA	-0.562389	NA	NA	NA	NA	-1.27586	-2.38519	-0.342665	NA	-1.99606	NA	-6.29883	NA	NA
KCNK4	NA	-2.66806	NA	-4.16908	NA	NA	-3.8164	NA	-3.89647	-4.55309	NA	-3.00387	NA	NA	NA	NA
KCNMA1	-3.18156	-0.703176	-0.447445	-1.74715	NA	NA	-1.17344	NA	0.312437	-0.736263	-2.06009	0.157686	-2.14499	-1.9786	-1.81867	-2.8373
KCNN3	-1.4113	0.632597	NA	-1.14814	NA	-2.69687	2.1135	0.619177	NA	-4.35132	0.529209	NA	-0.115294	-1.06933	-2.13609	-0.600673
KCNQ2	-3.70601	0.122173	-2.16062	-1.03936	NA	-2.98002	-2.93748	-3.78821	-0.20834	-0.25036	0.215118	-0.688559	-1.55474	-1.05552	-0.568009	-3.08526
KCTD12	2.54623	1.94756	1.78691	3.06932	1.63505	1.30632	1.9548	1.33877	1.87593	1.90984	1.50974	2.06277	2.07318	1.81073	2.00544	2.07392
KCTD16	NA	NA	-0.720825	NA	NA	NA	NA	NA	0.842331	-1.51952	NA	1.18604	NA	NA	NA	NA
KCTD21	-1.0926	-1.66733	-2.19781	-2.26718	-2.53062	-1.59749	-0.449455	-0.566687	-2.47306	-2.69914	-3.25668	-2.5515	-1.33719	-2.00966	-2.06481	-2.23667
KCTD4	-1.86048	-1.2657	-2.49262	-2.46566	NA	NA	NA	NA	NA	-2.25903	NA	NA	-2.06122	NA	NA	NA
KCTD8	NA	NA	-0.453724	-0.934739	NA	NA	NA	NA	-0.475264	-1.58856	NA	-1.21788	-0.553685	-0.990039	-3.51303	-0.841095
KDSR	0.630112	0.634825	-0.0196648	0.737964	-0.271271	0.773514	0.917772	0.514355	0.0133476	0.414822	0.844616	-0.421637	0.803254	-0.0018034	0.344934	0.0317316
KGD4	0.403536	-1.59324	1.16661	-0.755227	-2.42961	-3.5506	-1.52008	-1.45818	1.30181	0.895182	-2.96389	0.431103	0.588092	-3.42014	-0.305893	-2.71069
KHDRBS1	0.221468	-2.07568	-0.254744	0.423501	-1.59952	-0.718833	-1.6476	-2.89526	1.49585	0.891922	-1.16476	1.73505	-1.11666	-0.213721	-1.71386	-1.23228
KHDRBS3	NA	NA	NA	NA	NA	NA	NA	NA	-2.57945	NA	NA	-0.613604	NA	NA	NA	NA
KHSRP	-3.11307	-1.40858	-1.64121	-1.71364	-0.546224	-1.89338	-0.464628	-2.29215	0.660677	0.240417	-1.03694	-0.0833111	-1.83217	-1.84574	-2.19851	-4.80481
KIAA0513	-0.678684	NA	0.966854	-0.142646	NA	-3.4263	NA	-2.67166	1.37872	0.509935	NA	0.959087	-2.15469	-2.07682	-3.79889	-1.88477
KIAA0930	-3.36261	-2.85353	-4.54774	-5.01471	NA	-3.72608	-1.92851	NA	-3.99388	-3.54169	-1.51615	-2.85708	-2.77434	-4.36596	-2.68535	NA
KIAA1217	-0.827997	0.461893	-1.5257	-4.16626	NA	NA	NA	-1.90745	0.200323	-6.83814	-5.79156	0.105021	NA	NA	NA	-1.53824
KIAA1549L	NA	NA	-3.23241	NA	NA	NA	NA	NA	-0.0708656	-1.18064	NA	-0.572073	NA	NA	NA	NA
KIAA1671	-5.81323	NA	-5.75118	NA	NA	NA	NA	NA	-4.86251	-4.38655	NA	-0.613323	NA	NA	NA	NA
KIF13B	NA	-4.58015	-5.88297	-6.20183	-5.54642	-6.2507	-5.66993	-6.44382	-5.24942	NA	-4.86131	-6.14759	-5.85873	NA	-6.20647	-5.72001
KIF1A	2.09777	1.65567	1.70988	1.74286	1.02846	1.48674	1.43894	1.67595	1.82742	1.3796	1.74633	1.35449	1.54123	0.797058	2.06453	2.6456
KIF21A	4.51027	3.66772	3.97196	4.76261	3.62413	4.67744	4.21657	4.61634	4.23678	3.95581	4.06908	4.21154	3.86533	3.64437	4.79192	4.05696
KIF2A	3.08335	2.09593	3.35493	2.5112	2.08345	1.74018	1.42711	1.83349	3.25629	2.87198	2.75269	3.70961	2.18544	2.72631	2.98349	2.96908
KIF3A	1.87583	1.70085	2.57147	2.45609	0.734321	2.50027	1.39748	1.65887	2.57702	2.43151	2.03201	2.91241	1.71701	1.59791	2.27894	2.39954
KIF3B	-0.867945	0.283649	1.3993	-0.375533	-0.652426	-0.178486	-1.85913	-0.0852013	1.43765	0.197361	0.600657	1.70238	-0.327406	-0.0327377	0.390769	0.591477
KIF3C	NA	-4.6886	NA	NA	NA	-3.91891	NA	-4.09388	-5.02307	NA	NA	NA	NA	NA	NA	NA
KIF5A	-1.10243	-1.61423	-0.972175	-2.10702	-0.149936	0.0265179	-1.13733	0.724247	-1.20771	-2.61177	0.156038	-1.38735	-1.4235	-0.866002	0.137298	-1.71769
KIF5B	0.893433	1.83197	1.04238	0.549165	1.89138	1.43497	1.77387	1.31527	0.536015	0.94215	2.73578	1.12135	1.18783	1.11776	1.69071	1.70033
KIF5C	3.33725	4.08627	3.79222	3.0059	4.44282	3.54056	4.05301	4.06431	3.69137	3.45145	4.53133	3.49381	3.78436	3.33178	3.89592	4.55351
KIF7	0.0397415	NA	NA	-0.974979	NA	0.830404	NA	NA	-0.979677	NA	1.1079	NA	0.19234	NA	1.41367	2.52439
KIF9	1.25821	-1.08161	NA	-0.743804	NA	-1.91137	-1.13241	0.605753	NA	NA	-2.37608	NA	-1.6772	0.740057	-2.65771	0.183503
KIFAP3	-2.68158	-2.02527	-1.73805	-5.37351	-2.36134	-3.78637	-0.990463	-1.43072	-2.09435	-2.35252	-2.66743	-2.24899	-2.32229	-2.32835	-2.05286	-2.30488
KIFBP	0.251942	-1.73718	-0.180481	-1.20366	-1.02108	-1.21473	-1.4692	-0.951657	-0.197521	-0.543478	-0.769852	-0.862425	-0.0943317	-2.05689	-0.95563	-0.506055
KIT	-1.91733	NA	-2.22239	-1.92828	NA	NA	-2.61425	NA	-2.53441	NA	NA	NA	NA	NA	-2.47169	NA
KLC1	2.45873	3.02448	2.72154	1.89444	2.74281	2.74989	3.34125	3.20127	2.4496	1.86762	3.60753	2.49267	3.03331	2.28297	2.65877	2.72515
KLC2	0.918409	0.69805	0.975739	-0.0441484	0.526895	-0.100391	0.627844	0.553242	1.62461	1.03624	1.56512	1.49022	-0.0208473	-0.455264	0.950212	0.965974
KLHL22	-4.31323	-4.58593	-2.74501	-2.82851	-3.53766	NA	-4.05895	-4.21818	-2.77439	NA	-3.67924	-3.54527	-4.34102	NA	NA	NA
KLHL26	NA	NA	-4.27554	NA	NA	NA	NA	NA	NA	NA	NA	-5.90813	NA	NA	NA	NA
KLK6	-6.80219	-3.94246	NA	NA	-0.364254	-2.47031	-2.22214	-3.66642	-2.64626	NA	-0.367054	NA	-4.05996	-4.80793	-3.41652	-2.49608
KNG1	-2.23801	-0.89192	-0.34774	-1.68042	-2.67714	-0.753968	0.00770187	-1.33098	-5.11515	-1.91757	-0.395188	-2.84618	-1.29403	-2.30287	-1.68909	0.347499
KPLCE	NA	-2.35895	-0.387619	-0.466214	0.776199	NA	-1.48787	-0.11598	-1.54633	-2.10464	0.199009	2.3777	0.534337	0.881166	NA	-0.310272
KPNA1	-0.996872	-0.941799	-1.85022	-1.18363	-1.77523	-0.813116	-0.415596	-0.793026	-1.0465	-1.4896	-0.952186	-1.29186	-1.38811	-1.09878	-1.03631	-0.728023
KPNA2	NA	NA	NA	-4.04116	NA	NA	NA	NA	NA	NA	NA	-3.87307	NA	NA	NA	NA
KPNA3	-0.288797	-1.24992	0.137779	1.07061	-0.331912	-1.78693	-2.47455	-3.4461	-0.744242	-0.0153408	-0.441751	-1.90076	0.465846	0.284866	0.422633	-0.212466
KPNA4	-0.183186	-0.893991	1.42273	0.669225	0.668844	0.362986	-0.629749	0.423328	-0.95669	0.163374	0.501541	0.524176	0.625222	0.892519	0.878139	-0.79655
KPNA6	1.9376	2.10939	1.40792	1.26905	0.0681787	0.894768	1.24957	1.02891	1.72654	1.58997	1.38209	1.73041	1.87432	0.897455	0.98276	1.1917
KPNB1	3.94012	3.71789	3.85238	3.47505	3.41293	3.16413	4.07725	3.59509	3.45701	3.57169	3.43103	3.05523	3.81017	3.59296	3.45254	3.78003
KPRP	-4.42219	-1.28139	0.26388	-0.211005	1.86691	NA	-1.70718	1.26847	-0.398643	-0.866068	-1.64557	1.72272	1.92256	1.51372	-2.96968	-0.12537
KRAS	4.19296	3.45844	4.05247	4.1487	1.76625	3.19741	3.05306	2.70037	4.56323	4.19436	3.58797	4.88284	3.81633	4.3735	3.36796	3.12879
KRT1	8.00142	8.55269	10.4434	9.38672	11.3422	6.37286	8.01657	10.4095	8.5626	9.02087	8.28868	9.93915	10.873	9.71452	7.32147	9.43214
KRT10	6.3	7.98711	9.55983	7.92074	10.007	4.89383	6.5953	8.60632	7.23939	7.33668	7.60705	9.22023	9.51825	8.9192	6.15519	8.16816
KRT13	0.00946426	1.17402	2.90338	NA	3.90428	0.00726128	1.73798	2.38797	1.07346	NA	1.54505	2.22489	NA	3.69983	0.446418	1.23886
KRT14	1.28419	2.86591	4.67911	4.06958	5.7674	-0.7605	2.79926	4.60451	2.41889	3.37761	2.07556	3.5429	5.11973	4.85937	1.30751	3.54293
KRT16	1.82156	3.54164	5.64555	5.65619	7.47303	-0.249039	4.46641	5.3974	3.71863	4.82237	3.1451	5.31268	6.46666	6.69279	2.9484	5.27554
KRT17	0.286354	2.14074	4.91527	2.52022	5.86915	-2.28687	2.11593	4.11365	2.01475	2.14917	1.97334	3.38614	4.49253	3.57748	-0.518746	3.41186
KRT18	NA	NA	NA	-1.97069	NA	-0.359424	NA	0.590588	NA	NA	NA	NA	NA	-3.44453	NA	NA
KRT19	NA	-0.832541	-1.26436	NA	0.113888	-0.802665	-1.82739	-0.151182	-0.579531	-0.300108	NA	0.221622	-0.0722151	-0.0459671	NA	-1.3159
KRT2	6.10322	5.85362	8.92929	6.62943	9.12075	4.79856	6.22865	7.97512	6.80191	6.50525	6.69489	8.39574	8.57212	7.6947	5.09742	7.49802
KRT23	NA	NA	NA	NA	NA	NA	NA	-5.76041	NA	NA	NA	NA	-4.4867	NA	NA	NA
KRT3	-1.676	NA	-1.76523	0.348983	0.546471	NA	NA	0.0202637	-2.24008	-2.6553	-1.71951	-1.60208	-1.23418	-1.47589	NA	-2.68293
KRT31	NA	NA	NA	NA	-2.17938	NA	NA	NA	NA	NA	NA	NA	NA	5.40258	NA	NA
KRT32	NA	NA	-1.05735	NA	NA	NA	NA	NA	NA	NA	NA	NA	NA	-0.905081	NA	NA
KRT33A	NA	NA	NA	NA	NA	NA	NA	NA	NA	NA	NA	NA	NA	2.29897	NA	NA
KRT33B	NA	NA	NA	NA	NA	NA	NA	NA	NA	NA	NA	NA	NA	1.6302	NA	NA
KRT34	NA	NA	NA	NA	NA	NA	NA	NA	NA	NA	NA	NA	NA	2.84827	NA	NA
KRT38	NA	NA	NA	NA	NA	NA	NA	NA	NA	NA	NA	NA	NA	-0.897398	NA	NA
KRT4	NA	-3.23396	-4.12688	NA	2.95832	NA	NA	2.22358	NA	NA	NA	-0.10644	NA	-2.55462	NA	NA
KRT5	4.18678	4.30418	6.11861	5.27201	7.32276	2.87889	4.88128	6.5747	4.85948	5.14446	3.8426	5.72865	6.91445	5.89212	2.12188	5.20522
KRT6A	1.92727	2.63582	4.19161	4.45063	6.56075	0.53828	5.12926	4.73819	3.36989	4.00583	2.47572	4.38008	5.68949	5.64826	1.21707	4.49624
KRT6B	0.0377121	-1.35619	0.872845	1.06435	3.47039	-1.98471	1.49688	1.90512	0.466867	1.18125	-1.19963	1.58671	2.91564	2.52191	-4.68963	1.28355
KRT7	NA	NA	-5.32628	-0.627099	-2.76232	NA	NA	NA	NA	NA	NA	-3.94434	-1.91632	0.544583	NA	NA
KRT73	-2.64506	-1.95365	0.597174	-0.0968409	1.09335	-2.65642	-2.46752	0.327652	-3.00213	-1.80519	-1.01083	-0.193972	0.296721	-0.253798	-2.28888	-0.404372
KRT74	-1.01259	NA	NA	-3.53077	NA	NA	NA	-2.79675	NA	NA	NA	-4.06524	NA	-2.54644	-3.47086	-1.44404
KRT75	NA	NA	NA	NA	NA	NA	NA	NA	NA	NA	NA	NA	NA	1.32995	NA	NA
KRT76	NA	NA	NA	NA	-3.11158	NA	NA	NA	-3.4785	NA	-2.67454	NA	NA	NA	-4.4559	NA
KRT77	0.314079	1.28411	3.75202	1.42183	4.2047	-2.22517	0.645348	3.16102	0.929918	1.74576	1.82907	3.83797	3.55475	NA	0.242059	1.73435
KRT78	-0.963798	-1.56735	2.24313	0.445394	2.66655	-1.70725	-0.63932	2.07471	-0.553534	0.616398	NA	1.74021	2.49448	1.03058	-1.67087	0.535672
KRT8	NA	-3.49992	NA	0.0893259	-1.45213	NA	NA	-2.54626	NA	NA	-3.56485	NA	-3.14944	NA	-2.81949	-2.48157
KRT80	-2.0554	NA	-0.118023	-3.62408	0.736148	-4.02038	-2.25755	1.06544	-1.94908	-0.544262	-3.66335	-0.202293	0.97425	-2.56489	NA	-0.980506
KRT83	NA	NA	NA	NA	NA	NA	NA	NA	NA	NA	NA	NA	NA	-0.562603	NA	NA
KRT84	NA	NA	NA	NA	NA	NA	NA	-2.80604	NA	NA	NA	NA	-1.40103	-1.49892	NA	NA
KRT85	NA	NA	NA	NA	NA	NA	NA	NA	NA	NA	NA	NA	NA	3.03947	NA	NA
KRT86	-3.17578	1.86672	-1.47603	-2.05783	2.12292	0.929485	1.49524	-0.845212	NA	NA	-6.86746	NA	-1.61005	5.77203	-4.0147	NA
KRT9	6.2562	5.61631	8.59462	7.82411	9.9171	4.89468	5.96969	9.2851	7.29823	7.71274	5.8835	7.72446	9.41758	7.74056	5.4763	7.56175
KRTAP11-1	NA	NA	NA	NA	NA	NA	NA	NA	NA	NA	NA	NA	NA	-3.43945	NA	NA
KRTAP2-4	NA	NA	NA	NA	NA	NA	NA	NA	NA	NA	NA	NA	NA	-1.78059	NA	NA
KTN1	0.756351	3.29657	1.63459	0.954835	2.54422	4.34368	3.30136	2.62075	2.10832	2.57723	4.57097	1.67483	2.51105	1.92671	2.96208	2.34709
KYAT1	-0.316481	0.243845	-0.464727	-2.19482	-0.120125	-1.12399	0.670284	-0.0421181	-0.245167	-0.814058	0.239233	-1.29753	-0.430212	-0.802051	-0.627711	-0.691086
KYAT3	2.66659	0.363125	2.99459	1.87799	1.57555	1.4433	1.02783	0.704809	2.18523	2.11494	-0.184593	2.10816	-0.0240574	1.2512	0.76467	2.03818
L1CAM	3.64179	2.90861	4.14808	3.19457	NA	-1.61965	2.07631	-0.821638	4.23135	3.86527	2.47002	3.96953	3.49527	2.17906	1.88385	3.06574
L2HGDH	-0.132349	-1.48552	0.744738	-1.43665	-2.57165	-1.19651	-0.865042	-1.41169	-0.772617	0.661995	-1.07473	-1.22009	-0.926523	-2.76609	-0.38364	-0.951051
L3HYPDH	-3.0863	NA	-3.33985	-2.12669	-1.44303	-1.22302	-0.111507	-2.14154	-2.33008	NA	NA	NA	-2.11684	-2.13446	-1.67251	NA
LACTB	NA	-2.47902	-0.587111	NA	NA	NA	-3.20675	NA	-1.37573	-0.972588	NA	-1.40243	-4.03343	NA	-2.07607	NA
LACTB2	-2.49238	-3.09787	-2.19975	-3.40953	-1.73126	-1.9506	-0.675299	-1.72325	-3.90475	-4.33514	-1.81803	NA	-3.16677	-3.85427	-2.18398	-3.48925
LAMA1	-2.87615	NA	NA	NA	NA	NA	-4.09938	NA	NA	NA	NA	NA	NA	-3.23317	NA	NA
LAMA2	-0.948119	-4.41142	-0.574539	-0.743411	-2.98527	-4.00248	-1.32825	-5.4812	-1.4409	-0.409304	-2.02829	-1.94359	-1.93913	-3.74483	-2.09783	-1.68922
LAMA5	0.789522	-0.299826	-1.85388	-0.298379	-0.596219	-1.25751	0.24218	-0.453502	-1.11361	-2.26754	-0.930241	-1.17492	-0.0555096	-2.13159	0.134299	-0.556423
LAMB2	3.78077	2.10546	2.35897	2.6128	2.59284	2.51964	3.00101	2.78187	2.08222	2.17492	2.45843	1.18166	2.23269	1.99869	3.06431	2.23565
LAMC1	0.979269	-0.776459	-0.0912876	0.0427084	0.0667443	-0.574452	-0.0049038	-0.356031	-0.280371	-0.430019	-0.239685	-1.11064	-0.246653	-0.840147	0.13038	-0.357485
LAMP1	0.814383	1.62164	0.737757	0.778441	0.564418	0.924673	1.78692	1.30149	1.07482	1.08626	1.58834	0.715523	1.1841	1.23129	1.02544	0.930957
LAMP2	1.60318	2.70132	1.89031	2.01215	2.02345	2.17179	2.4177	2.58142	1.94238	2.46516	2.77443	1.61858	2.17605	2.02385	2.65524	2.04382
LAMP5	-3.1978	2.72427	2.44669	NA	NA	NA	0.386745	NA	NA	2.35307	1.4084	-3.64713	NA	1.68675	-3.77623	3.34445
LAMTOR2	NA	-3.33182	-3.09282	-4.30523	NA	NA	-2.90555	NA	-3.75955	NA	-3.38023	NA	NA	NA	NA	-3.518
LAMTOR3	-0.401093	-1.39536	-1.77726	-0.603662	-1.2983	-0.469294	-0.824802	-1.63214	-1.11416	-0.572327	-0.583293	-0.858027	-0.47298	-1.64157	-0.923258	-0.422531
LANCL1	4.7343	6.02262	5.27489	5.14037	5.53975	5.45164	6.41014	5.63175	5.21843	5.30238	5.88773	4.97033	5.25412	5.51104	5.36545	5.43189
LANCL2	3.04471	2.93293	3.0288	2.70039	1.99889	1.90112	2.87945	2.40083	3.08208	3.36472	2.25159	3.22404	2.66496	2.27051	2.57301	2.56196
LAP3	5.04934	4.26694	3.43037	4.45594	4.17169	3.7253	4.72402	4.5401	3.01679	3.01313	3.8131	2.61069	4.47165	4.23265	4.04396	4.37056
LARP1	2.9549	2.49057	2.2582	3.36096	0.0125928	2.48819	1.33771	2.49918	3.23895	2.86094	2.62962	3.59959	2.24768	1.7616	2.88743	2.48349
LARP1B	NA	NA	NA	NA	NA	NA	NA	NA	NA	NA	NA	-4.25852	NA	NA	NA	NA
LARP7	-5.6605	NA	-3.55123	-3.33097	NA	-5.15366	NA	NA	-4.34526	-4.23104	NA	-4.24312	-3.59437	-3.69086	NA	NA
LARS1	0.738657	-1.98567	0.366407	0.128837	NA	0.942791	0.548607	-0.117893	0.627054	0.116533	-0.380194	0.672455	0.0150003	-0.790835	0.188125	0.00870419
LARS2	1.19879	-2.24188	0.495914	0.177835	-2.35217	-0.475539	-0.630713	-0.278366	-0.612839	0.885136	-1.82734	-0.466633	0.324142	-1.04253	0.288857	0.779176
LASP1	2.36641	1.05146	1.87908	1.42097	0.477547	-2.67487	-2.51124	-1.6294	2.56466	2.20767	0.903915	2.46263	1.48882	1.34436	0.929933	1.53963
LBP	NA	NA	NA	NA	NA	-2.01564	NA	NA	NA	NA	NA	NA	NA	NA	NA	-2.33216
LCLAT1	NA	NA	NA	-5.11699	NA	NA	NA	NA	NA	NA	NA	NA	-3.42892	NA	NA	NA
LCMT1	0.897987	0.434734	0.0919991	0.901076	0.399994	-0.47715	0.997107	0.649855	0.270115	0.779161	0.886469	0.130028	0.860517	0.187555	0.614362	0.116712
LCN2	NA	NA	NA	NA	NA	NA	NA	NA	NA	NA	NA	NA	NA	-2.46681	NA	NA
LCP1	-1.21843	-0.422753	-1.1858	-0.755197	-0.311262	-2.13515	0.284014	-0.594928	NA	-3.41451	-1.07578	-4.12171	-1.43728	-0.284333	-1.12049	-0.645734
LDAH	-3.40073	-3.13378	-5.3162	-4.32434	NA	-3.47218	-4.54975	-5.17902	-3.55878	-3.13331	-3.39162	-6.24341	-4.45216	-4.51451	-4.65642	-2.94556
LDB3	NA	NA	NA	NA	-2.27601	NA	NA	NA	NA	NA	-3.22431	NA	NA	NA	NA	NA
LDHA	6.80588	7.22331	7.06968	6.66886	6.60224	6.91854	7.35747	6.82491	6.41123	7.21531	6.87461	6.42992	7.43952	6.61034	6.74861	7.03038
LDHB	8.94992	8.47797	8.10703	8.75404	8.35477	8.46334	9.01008	8.33566	8.02554	8.09823	8.21173	7.71735	8.77099	8.09951	8.84835	8.76064
LDHD	-3.25448	NA	-3.47602	-1.88184	NA	-2.60928	-2.04369	NA	-3.72878	-4.27033	NA	-4.53172	-3.31541	NA	-3.55498	-3.19156
LEMD3	NA	NA	NA	NA	NA	NA	-4.03757	NA	-3.23098	NA	NA	NA	NA	NA	NA	NA
LEPROT	-3.03759	-2.7408	-3.9436	-2.632	-5.01478	-3.08702	-2.54193	-2.70355	-3.76003	-3.70269	-3.42815	-3.97854	-3.02673	-3.16215	-3.38581	-3.22513
LEPROTL1	-1.7009	-1.50845	-1.84205	-1.1801	-3.32062	-1.27343	-1.07615	-1.46025	-1.2937	-1.4647	-1.47614	-1.63003	-1.63025	-1.98978	-1.80706	-1.93067
LETM1	3.52572	1.61571	3.35374	3.44897	1.32714	2.84266	2.45226	1.80744	3.31081	3.51312	2.17898	3.355	3.34799	2.67593	3.20409	2.9229
LETMD1	-2.30583	-2.0364	-0.443054	-1.28092	NA	-0.394623	-2.34292	-2.76713	-0.762825	-0.343323	-2.54849	-1.03379	-1.28265	-1.65083	-2.42555	-3.60289
LGALS1	3.36329	3.03653	4.03465	3.39709	4.58621	3.32471	4.16974	4.57161	3.25389	3.58737	3.86965	1.63834	3.16578	3.96623	3.87502	3.0947
LGALS3	NA	NA	NA	NA	-2.79119	NA	NA	NA	-2.65251	NA	NA	-2.56015	-1.59052	-0.802657	NA	NA
LGALS3BP	1.56384	1.86208	-0.365604	1.92071	1.82133	1.27345	2.14786	1.47276	-0.613235	-0.509085	1.68908	-1.7568	1.19802	0.021142	1.78004	2.29479
LGALS7; LGALS7B	NA	NA	-0.204319	-2.27914	1.44497	NA	-0.722633	0.469458	-1.91186	-0.727716	-3.8563	-2.75094	1.32623	-1.34529	NA	-5.53956
LGALS8	-5.02918	NA	NA	NA	NA	-2.54914	-3.22515	-1.84644	-4.44316	NA	-2.69237	NA	-7.33773	NA	-1.79439	NA
LGALS9	-2.19108	-3.37625	NA	-2.66214	NA	NA	-1.73062	-3.23544	NA	-3.18333	-2.01481	NA	-6.50296	-3.59616	-1.48182	-2.85811
LGALSL	-2.08418	-2.3541	-2.11365	NA	-3.04697	-2.94612	-2.48797	-3.61264	-2.0397	-1.78832	-2.76044	-2.34327	-2.95062	-2.44023	-2.94397	NA
LGI1	2.62294	2.05226	3.39527	2.65771	1.38676	2.65971	1.63899	2.90481	3.32271	3.26899	2.7687	3.03887	2.09111	2.05505	1.70654	2.41452
LGI3	0.933151	3.5059	0.741289	2.21177	4.36673	2.58061	4.17897	2.30363	2.43954	0.294138	3.73606	1.75281	3.11032	2.08525	3.62812	2.74806
LGI4	NA	NA	NA	NA	NA	NA	NA	NA	-2.69413	NA	NA	NA	NA	NA	-2.16076	NA
LHPP	3.70419	2.55958	1.65168	2.70045	2.44677	2.06171	2.52167	2.55275	1.65432	0.581024	2.25074	1.22952	2.70138	2.37308	2.3988	3.08336
LIMCH1	0.394354	-0.484699	-0.312531	0.0431662	0.282229	-1.1294	-3.36686	-0.741059	-0.335964	-0.620539	0.50482	0.473671	0.0366621	0.140283	0.180144	-0.639869
LIMK1	-1.11173	-1.87015	-0.526316	0.702691	-1.44534	-1.01037	0.532145	0.957125	-1.57195	-2.6686	-2.17509	-1.49269	-0.956112	NA	0.583333	-2.97894
LIMS1	0.262264	-1.1581	-0.55328	-0.0040388	-2.56503	-2.34066	-0.0705471	-1.79402	-0.607035	-0.375034	-0.803387	-0.181396	0.0534391	0.154643	-2.28959	-0.121138
LIN7A	1.99973	-0.645382	0.728292	1.60171	-0.686344	-0.651719	-0.95064	0.0527897	1.62999	0.846804	-0.604379	1.62861	0.176484	-0.211897	0.691241	0.968022
LIN7C	-1.835	-1.44371	-1.74702	-2.16079	-1.53468	-2.45999	-1.43779	-1.05844	-1.3358	-1.84131	-1.28194	-1.88078	-2.56648	-2.00399	-2.33164	-2.23098
LINGO1	0.40757	-0.570277	1.10147	0.780484	NA	NA	0.0366573	-1.99594	1.604	1.29368	-2.11574	1.1302	-0.218024	-0.617312	0.267184	-0.0804024
LIPA	-2.07413	0.361567	-0.369682	-3.04499	0.746576	0.453712	1.31092	0.0395603	-0.936666	-0.853348	0.927147	-1.03798	0.224917	0.491529	0.109811	-1.09022
LIPE	NA	2.22738	-1.15328	-1.20219	1.99837	1.80978	2.02883	1.54702	-0.240992	-1.86693	1.71615	-1.8424	-0.0551567	0.160871	1.55132	1.02009
LLGL1	4.21177	3.62209	1.88719	3.32714	3.80184	3.42166	4.1321	4.20489	2.49278	1.7905	3.66972	2.10876	2.99017	3.4443	2.65389	3.80062
LMAN1	0.797194	-0.478685	-0.570751	0.206481	-0.529438	0.726025	0.673792	0.889532	-1.79848	-2.39798	-0.0438557	-0.660969	-0.478427	-0.977299	-0.414695	-0.98358
LMAN2	-0.0620651	-2.05763	-1.11624	-0.636628	-3.61961	0.548065	0.0978546	-0.499151	-0.235764	-1.22424	-1.08218	-1.48288	-1.03729	-0.931495	-0.621417	-0.487849
LMBRD1	-4.31009	NA	-4.92497	NA	NA	-4.86421	-4.42692	-3.16012	-3.69551	NA	NA	NA	NA	NA	NA	-4.88033
LMBRD2	-4.02695	-4.15599	-0.393147	-4.13488	NA	NA	NA	NA	-1.07523	-1.38652	-3.85098	-1.1382	NA	-3.91927	-5.51935	-3.75025
LMCD1	-3.72242	-2.90054	-5.42971	NA	-3.15239	-4.67857	-1.74586	-2.91196	NA	-5.89522	-3.15279	-5.90108	-0.577991	-5.01842	NA	NA
LMF1	NA	NA	NA	NA	NA	NA	-2.71895	NA	NA	-2.58448	NA	-2.97741	NA	NA	NA	NA
LMF2	NA	NA	-3.28318	-2.70484	NA	-0.25939	-1.50452	NA	NA	-2.82354	NA	-2.8611	-3.91159	NA	-1.68789	-2.77406
LMNA	5.64818	5.00332	5.03681	5.12212	5.85063	4.88913	5.03044	4.3036	5.3191	5.1071	5.8546	5.36123	4.86379	5.63681	5.26335	5.98715
LMNB1	-0.59547	-2.79949	-2.72272	-2.20888	-3.10314	NA	-1.2892	NA	-1.53892	-2.09167	-0.66417	0.0319691	NA	-0.821362	-1.43334	-0.920111
LMNB2	3.42996	1.66076	2.98228	4.06199	2.79572	2.30859	2.23145	1.43797	3.80552	3.22955	2.74866	4.03755	2.89074	3.25133	2.93778	3.11728
LMO7	NA	NA	-4.2865	NA	NA	NA	NA	NA	-3.31492	-3.02312	NA	-2.32123	NA	NA	NA	NA
LMOD1	NA	NA	NA	NA	NA	NA	NA	NA	NA	-3.66439	NA	NA	NA	-3.68954	NA	NA
LMTK3	-3.94314	NA	-1.78791	-3.59057	NA	-3.94012	NA	NA	-1.33371	-2.61766	NA	-1.53651	NA	NA	NA	NA
LNPEP	1.16426	NA	-1.34394	-4.05293	-2.46118	-0.298037	-1.56912	0.00167274	-0.88586	NA	NA	-1.76345	-3.2062	-3.68892	-0.443289	-0.907309
LNPK	0.295271	-0.0677414	0.329512	0.461835	-0.853695	0.0742302	-0.252687	0.231428	0.369087	-0.0279598	0.00017548	0.25491	-0.339774	0.216581	0.200685	-0.0938559
LONP1	3.44042	2.88678	3.93906	3.85649	2.64567	3.66611	3.33405	4.50834	3.68238	3.5682	3.56369	3.57939	3.51379	2.80935	3.80451	3.48149
LPAR1	-3.07701	-1.14539	-1.4965	-2.87722	-1.4653	-1.75771	-1.0165	-1.0951	-2.1335	-1.17047	-0.688867	-1.97255	-1.49912	-1.28325	-1.90518	-2.08177
LPCAT1	-1.51545	-2.54333	-1.30507	-1.94655	NA	-3.30297	-3.19743	NA	-1.58059	-1.54678	-3.68058	-1.58362	-1.48797	NA	-3.2647	-3.46651
LPCAT2	NA	-0.89908	NA	-2.84152	-0.79998	-1.81437	0.555164	-0.383192	-2.34806	-5.24583	-0.0871925	-5.49054	-2.39626	-2.02031	-1.28506	-2.50512
LPCAT4	-0.253216	-0.107046	-0.241079	-0.385119	NA	1.03611	0.364996	-0.181217	-0.68222	0.67548	-2.21458	-0.605701	-0.104805	-1.62661	-0.460488	-0.98108
LPGAT1	NA	NA	-3.05814	NA	NA	NA	-1.82917	-3.44274	-2.59245	-2.86628	NA	NA	NA	NA	NA	-3.75766
LRBA	NA	NA	-6.67712	NA	NA	NA	NA	NA	NA	-6.03828	NA	NA	NA	NA	NA	NA
LRIG1	-3.59388	-4.14751	NA	NA	NA	NA	-5.23803	-3.65035	-3.04555	NA	-5.06124	-4.63465	NA	NA	-4.20173	NA
LRP1	2.07277	3.10912	2.2294	1.89399	-0.373382	1.18016	3.14928	0.444237	2.5884	1.28785	-0.595312	2.52095	0.309932	-0.233929	-0.608417	-0.0008249
LRPAP1	0.114546	-4.53643	0.670147	-1.47262	-2.73422	NA	NA	-2.59175	-0.0205708	0.00404167	NA	-0.582846	-2.71926	-3.60981	NA	NA
LRPPRC	3.90143	1.63746	3.9196	3.4589	1.64882	4.25285	2.7079	2.36035	3.81431	3.96426	2.54733	3.06742	3.53173	2.70961	2.60343	3.82015
LRRC14	NA	-3.24733	-6.1785	NA	NA	NA	NA	-2.32292	-4.67832	-2.99817	-4.11815	-5.38973	-2.35351	-4.98702	-3.37893	NA
LRRC20	NA	NA	-2.64483	NA	NA	NA	-3.10833	NA	-3.83881	NA	-3.29037	NA	NA	NA	NA	-3.30839
LRRC40	0.581753	0.476097	0.642714	0.392083	-0.222653	-0.707638	0.0633564	0.115469	0.74267	0.166227	0.148304	0.190773	0.369151	-0.410525	-0.6365	-0.21632
LRRC47	3.90789	3.45546	3.49097	3.48816	2.27925	2.6396	2.92173	2.50781	4.21799	4.29581	4.24765	4.26314	3.66345	3.25695	3.6559	3.35875
LRRC4B	-2.84205	-1.74323	-1.49786	-2.83896	-2.21169	-2.23744	-0.630581	-3.93852	-0.786991	-1.49057	-2.14141	-2.07753	-1.89016	-4.01374	-3.71161	-2.61469
LRRC57	0.198023	0.0351105	0.895567	-1.10432	-0.987907	-0.616375	-0.266764	0.173916	0.422859	0.736935	-0.126648	0.768309	-0.354123	0.00226498	-0.830714	-0.364979
LRRC59	2.83382	2.32375	3.15294	3.12819	0.434666	3.58039	3.0539	1.83678	3.54432	3.38658	3.3442	3.93088	2.95736	3.41198	3.52405	3.16097
LRRC7	NA	NA	-4.47813	NA	NA	NA	NA	NA	-4.69873	NA	NA	NA	NA	NA	NA	NA
LRRC73	NA	NA	NA	NA	NA	NA	NA	NA	-2.30832	NA	NA	-3.18964	NA	NA	NA	NA
LRRC8A	1.51511	1.46415	1.32758	1.76457	0.233479	0.699715	1.85726	0.84486	1.51651	0.692514	1.64644	1.36282	0.918233	1.31108	1.59238	0.955983
LRRC8B	NA	-2.41904	-4.08353	NA	NA	NA	-4.76953	NA	-2.49232	-3.74887	-1.45946	-3.62829	NA	-3.41814	NA	NA
LRRC8D	NA	-3.51595	-3.47627	NA	NA	NA	-3.4185	NA	NA	NA	NA	NA	NA	NA	NA	NA
LRRFIP1	-2.98491	-3.72882	-3.54373	-2.6208	NA	NA	NA	NA	-2.33613	-3.1347	-3.13816	-2.12103	NA	-5.66999	-3.00771	-5.07076
LRRFIP2	NA	-3.51043	NA	-3.18475	0.263142	-4.2277	NA	NA	NA	NA	NA	-3.59243	NA	-3.12783	-1.5167	-2.66307
LRRK1	NA	-1.08251	-1.57542	NA	NA	-1.73959	NA	NA	NA	-1.68906	-1.12536	NA	NA	-1.13444	-0.305225	-1.47769
LRRN1	NA	NA	-5.7064	NA	NA	NA	NA	NA	NA	-6.02235	NA	NA	NA	NA	NA	NA
LRRTM1	NA	-4.09224	NA	NA	NA	NA	NA	NA	-2.70871	-2.2315	-2.52509	NA	-2.65284	-4.42085	NA	-3.87724
LRRTM4	NA	NA	NA	NA	NA	NA	NA	NA	-4.10137	-2.89325	NA	-1.61776	NA	NA	NA	NA
LRSAM1	-1.43067	-2.11078	-0.508116	-2.77223	-4.37315	-1.66036	-1.31476	-2.1247	-1.74009	-1.58934	NA	-3.98022	-3.46767	-2.22416	NA	NA
LSAMP	4.00598	2.78594	3.97314	3.23181	0.94967	2.17954	2.87358	2.82947	3.88527	3.79983	2.86784	3.83422	3.66417	2.31033	2.70915	2.98931
LSM14A	NA	NA	NA	-1.60264	NA	NA	NA	NA	-1.06209	NA	NA	-0.65811	NA	NA	NA	NA
LSM14B	NA	NA	NA	-1.65167	NA	NA	NA	NA	-1.64521	-5.06986	NA	-1.16288	NA	-5.89291	NA	NA
LSM2	-0.855745	-1.25648	-2.24169	-2.08843	-2.07396	-1.35852	-1.10089	-0.377554	-1.61419	-2.78828	-1.33517	-1.92206	-1.24345	-1.96717	-0.922151	-1.24135
LSM4	-2.98956	NA	NA	-3.31385	NA	NA	-4.48026	-3.6993	-3.32672	-2.7469	-3.07337	-2.53375	-4.43674	NA	-4.3167	NA
LSM6	0.215088	-0.796935	NA	0.0266047	-0.182706	-0.152338	0.109993	-0.424219	-0.104679	-0.0331821	-0.0864258	-0.645212	-3.9877	-0.258751	-0.12629	-0.632414
LSS	-1.68493	-2.44097	-5.01601	NA	-1.19647	1.93245	-0.505781	1.08703	NA	-2.52655	-4.18091	NA	-1.17538	NA	-1.11162	-2.51158
LTA4H	3.5245	3.1779	3.1995	3.00352	2.6563	1.1761	3.49528	2.61149	2.56701	2.94166	3.14202	2.39487	2.99746	2.88344	2.38468	2.99616
LTF	-0.733307	-4.18661	0.442167	0.108748	0.0263038	0.6068	NA	1.80836	-2.08853	-3.0208	0.232214	-1.31196	-1.10923	4.25391	-0.296718	-1.6393
LTN1	NA	-4.72972	-4.88461	NA	NA	-4.23496	-4.10425	-3.79751	-4.55455	NA	NA	-5.35341	NA	NA	NA	NA
LUC7L	-1.22317	NA	-1.62672	-1.71566	NA	-1.02186	-2.43831	NA	-0.724268	-2.04047	-3.0774	-0.998573	-5.18613	-1.11924	NA	-6.72851
LUC7L2	0.184484	-2.12931	0.521799	1.20729	-1.63806	1.01317	-0.852598	-1.48595	1.50117	0.0234871	0.468517	1.5925	-0.363883	1.22407	-1.20921	-4.29971
LUC7L3	-1.86809	-3.48133	-0.818119	-1.0197	-2.38726	-3.03296	-2.2637	-3.61832	-1.8864	-3.17552	-1.64923	-1.22417	-2.5858	-2.78231	-3.00078	NA
LUZP1	-6.84102	-0.77776	-6.33011	0.298156	-1.47817	-0.503594	-6.36993	0.68367	0.936842	-0.416119	1.11318	0.623133	-2.84181	-2.06939	0.458724	-2.53553
LXN	-1.16849	NA	-3.3084	NA	NA	-0.772505	-0.443785	-2.47719	NA	-4.5567	NA	NA	-2.00443	NA	-2.08172	-2.51091
LY6H	0.510832	-1.4987	1.49522	-0.841996	-4.3394	NA	-3.11898	NA	1.81046	1.02348	-2.56189	1.58076	0.771194	-0.459225	-1.1361	-2.1874
LYN	-3.73797	NA	NA	NA	NA	NA	-2.27834	NA	-5.0721	-4.98704	NA	-3.8637	NA	NA	NA	NA
LYNX1	-2.0464	-2.52245	-1.92837	-2.60636	NA	NA	-3.24937	-1.8466	-0.816797	-1.69362	NA	-1.79297	-0.975038	NA	-3.84576	NA
LYPLA1	-0.581728	-1.29056	-0.902596	-1.24717	-3.38257	-0.41117	-0.366739	-0.668767	-0.865658	-0.672459	-0.94058	-1.91278	-0.485158	-1.29298	0.0898943	-0.948987
LYPLA2	NA	NA	-2.88081	NA	-2.07372	NA	NA	NA	-3.14421	NA	-2.26871	NA	-2.38498	NA	NA	NA
LYPLAL1	0.595114	1.1792	0.085989	0.262347	0.140071	0.951435	1.79963	1.57538	-0.563416	0.434172	0.0402374	-1.26318	0.85209	0.318696	-0.152669	0.587447
LYRM4	NA	NA	-1.95155	NA	NA	-4.01201	NA	NA	-1.2431	-2.37225	NA	-1.91165	-4.03725	NA	-2.87122	NA
LYRM7	-2.97682	-3.48286	-1.6521	NA	NA	NA	NA	NA	-1.12995	-2.94788	-3.12752	-2.05667	-1.75859	NA	NA	NA
LYRM9	-5.69307	NA	0.251154	-5.54191	NA	NA	NA	NA	-2.01383	0.457634	NA	-0.638535	-0.685894	NA	NA	NA
LYZ	-1.35924	-0.746141	0.486498	-0.593259	1.80865	-1.40564	-2.1477	1.84799	-0.408222	0.066164	-0.887834	0.141783	1.59018	1.75039	-0.630593	-1.01887
LZTFL1	-0.405109	NA	-1.85392	NA	NA	NA	NA	NA	-0.779171	-2.4885	-4.37275	-1.78688	-2.01167	NA	NA	NA
LZTS1	NA	NA	NA	NA	NA	NA	NA	NA	NA	NA	NA	-3.60397	NA	NA	NA	NA
M6PR	-2.02169	-2.55549	-3.19507	-1.6735	-5.80128	-2.40593	-3.46669	NA	-2.15603	-1.22032	-2.85596	-1.61451	-2.58726	-2.49336	-2.61898	-2.54587
MACF1	3.78777	1.81281	3.1232	3.25142	0.561512	1.77445	2.64292	1.55395	3.65487	3.43832	1.33492	3.85486	2.93	2.05105	2.38201	2.62712
MACROD1	1.86088	NA	-1.82385	1.37486	-2.63968	-1.72388	-2.23212	-1.32694	0.842422	-0.966009	-0.897169	0.963665	0.328698	-0.535958	0.200511	-1.11222
MACROD2	NA	1.12561	0.176334	NA	NA	-2.2506	-0.339296	-3.06129	-3.65735	0.357063	-2.21529	NA	-3.42297	-0.412607	NA	0.775294
MACROH2A1	4.09336	4.29605	4.47059	4.82077	-0.617103	4.49259	5.03015	3.70891	3.88928	4.26647	3.76872	4.19423	4.25808	5.72537	4.00954	3.37558
MACROH2A2	0.0182457	-0.0035152	0.508064	1.0908	NA	-0.100752	0.666912	-1.78623	0.27186	-0.460278	-2.77529	0.00476265	-2.18911	1.1559	-2.75843	-2.64466
MADD	-0.156647	-0.547118	1.29921	0.0241346	NA	-1.53022	-3.44699	-4.45608	1.61469	0.776922	-3.14248	2.09332	-0.825208	-1.15254	-2.04396	-0.788732
MAG	3.63529	5.61227	3.49578	4.33943	5.91962	5.64675	6.57076	6.47389	4.31815	3.99788	5.64962	2.9295	5.6716	4.86278	5.38146	4.67965
MAGED1	NA	NA	NA	NA	NA	NA	NA	NA	NA	NA	NA	-6.76026	NA	NA	NA	NA
MAGED2	-2.12281	-4.59896	-3.6189	-1.77007	-1.48547	-1.65851	-3.78755	-2.77541	-2.09105	-3.71307	-1.8862	-2.69109	-1.19682	-1.46957	-1.48576	-3.4573
MAGI2	-3.72256	NA	-2.88809	-4.06889	-3.9396	NA	NA	NA	-0.700474	-2.57152	-1.88482	0.274231	NA	-3.42811	-3.68426	-3.72681
MAGI3	NA	NA	NA	NA	NA	NA	NA	NA	-2.01011	NA	NA	-2.82875	NA	NA	NA	NA
MAGOHB	-2.45362	NA	-2.80983	NA	NA	-2.37837	-2.43955	NA	NA	NA	NA	NA	NA	-2.75083	NA	NA
MAIP1	-0.682465	-4.09091	-0.645401	-2.5605	-3.62076	-2.4912	-1.38686	-3.55558	-0.424154	-1.31558	-3.84195	-1.31988	-1.20768	-4.06059	-2.31793	-2.68195
MAL2	0.120707	1.86665	2.0254	0.189385	0.0278125	0.349541	1.20797	-1.43228	2.16148	1.74533	1.79046	2.19245	0.922357	1.43766	0.170054	1.71966
MAN2C1	-1.67659	NA	NA	-2.85968	NA	NA	-2.0171	NA	NA	NA	-2.79717	NA	-2.24028	-4.32199	-2.49816	-4.42728
MANF	-3.56017	NA	-3.19902	NA	NA	NA	NA	NA	-3.80455	-3.34986	NA	-4.58057	-4.64673	NA	NA	-4.21642
MAOA	4.62938	2.72459	3.03969	4.17394	0.582491	3.30888	3.48814	1.44081	3.06098	2.79787	2.32222	2.93074	4.0909	2.56307	4.16123	3.52405
MAOB	7.37177	7.09718	6.21572	6.96866	5.3154	6.50037	7.2547	6.53229	5.24828	5.8517	6.3026	5.28805	7.13373	7.31504	6.1724	6.63758
MAP1A	6.09461	7.07268	6.38256	7.37763	6.78412	7.44886	6.32257	7.59406	7.50806	7.42947	8.09475	7.79555	7.04208	6.97608	7.14686	6.40238
MAP1B	8.17086	8.03502	8.04838	8.69154	7.97237	8.61866	7.61941	8.90339	8.62478	9.06487	9.34108	9.03312	8.48188	8.27936	8.779	7.63903
MAP1LC3A	4.59296	4.87536	4.79827	4.48873	4.52443	4.64126	4.64712	4.50074	4.81428	4.4856	5.09793	4.72975	4.677	4.58193	4.93371	4.1534
MAP1LC3B2	2.46105	2.45732	2.39249	2.94503	2.1922	2.85395	2.74136	2.76841	2.6007	2.87537	3.11308	2.38653	2.90353	2.19265	2.97505	2.58853
MAP1S	1.24731	1.80894	1.70644	1.533	1.13348	1.40366	0.998543	1.27225	3.18893	3.58969	3.47722	3.60726	1.15088	2.53032	1.81967	1.98719
MAP2	6.5472	3.73841	5.40846	7.99751	-0.0137143	5.81012	4.48384	2.64568	7.53525	5.60492	2.74294	7.7285	6.61954	5.50201	6.57224	3.67949
MAP2K1	3.70525	3.85276	4.55108	3.04335	2.70067	2.29227	3.619	2.35221	4.17359	4.30469	3.77709	3.9585	3.62346	3.9693	2.53743	4.09145
MAP2K2	-0.783043	-0.454255	-0.389042	-1.21911	-0.617057	-0.778192	-0.409285	-0.483453	-0.38673	-0.26326	-0.009325	-0.471956	-0.957587	-1.21577	-0.506525	-0.546355
MAP2K4	2.08921	1.73638	1.72167	1.24549	0.433426	0.956169	0.441925	0.654026	2.47163	1.57264	1.48217	1.89953	1.2624	0.597424	1.34782	1.50563
MAP2K6	-1.90069	-3.06045	-2.53053	-1.4169	NA	NA	NA	-4.03635	-1.4708	-3.48981	-2.08802	-1.97949	NA	NA	-1.94401	-1.71608
MAP2K7	NA	NA	NA	-3.1	NA	NA	NA	NA	-4.29755	NA	NA	NA	-4.74733	NA	NA	NA
MAP3K5	-3.91222	NA	-0.402777	NA	NA	NA	NA	NA	-3.29733	-2.96984	NA	-3.2593	NA	-3.78355	NA	-2.90913
MAP4	4.16398	5.91104	4.03709	4.69911	4.92458	4.35805	4.03215	5.26792	4.88412	5.0092	6.85561	5.18731	4.87507	5.1926	5.77065	5.19906
MAP4K3	-4.51367	NA	-5.19861	NA	NA	NA	NA	NA	-4.02043	-5.45936	NA	-4.88004	NA	NA	NA	NA
MAP4K4	NA	-5.28461	-3.95133	NA	NA	-2.88315	NA	NA	-1.3431	NA	NA	-2.22468	NA	-3.29873	NA	NA
MAP6	6.46667	5.82754	6.51722	7.14039	4.27384	5.41336	3.52799	6.20377	6.92627	7.50479	6.60248	7.77563	6.18473	6.19208	7.13152	5.78197
MAP6D1	-2.35604	-1.21835	-0.437498	-3.31972	0.975877	-5.8933	NA	-3.74585	0.490505	-1.11486	0.659586	1.70555	-3.89277	-2.29973	-1.89292	-0.229703
MAP7	NA	-1.16016	-2.51805	NA	0.0310884	NA	NA	-2.19444	-1.99427	-1.27161	0.264366	0.630581	-2.71729	NA	-0.399561	-1.48368
MAP7D1	1.40133	2.6867	2.18093	2.93649	2.08289	2.07987	1.16582	1.382	3.31531	3.31842	3.43047	3.30968	2.41835	2.27236	2.91839	1.38228
MAP7D2	-0.567766	1.05804	0.497272	2.22609	0.897037	1.90403	-3.6592	3.58649	1.7354	1.55142	3.42931	2.24856	0.328847	1.07825	2.86946	0.224399
MAP7D3	NA	NA	-0.197916	NA	NA	-3.02696	NA	-3.11551	NA	NA	NA	NA	NA	NA	NA	NA
MAP9	NA	NA	NA	NA	NA	NA	NA	NA	-2.78063	NA	NA	-2.41328	NA	NA	NA	NA
MAPK1	6.14377	6.01402	5.85137	5.666	4.91399	5.18825	5.93191	5.39657	5.40839	5.62504	5.50796	5.32775	5.68203	6.31444	5.13128	5.8344
MAPK10	-0.767462	0.33309	0.591341	-0.245421	0.14883	-0.629069	0.289396	0.141781	1.10401	0.657562	0.299255	0.411703	0.0395212	0.117182	-0.705523	-0.698033
MAPK15	NA	NA	NA	NA	NA	NA	NA	NA	NA	NA	NA	-2.51987	NA	NA	NA	NA
MAPK3	3.4124	2.23199	3.03895	3.19849	2.78976	2.07338	3.35921	2.72378	2.57394	2.62944	3.05759	3.09523	3.19482	3.21484	2.86263	2.86811
MAPK8IP3	0.807823	0.66559	1.04807	0.534751	0.668458	-0.67365	0.50853	0.0680561	0.876219	1.14337	1.04893	0.720339	0.547679	0.573669	0.245818	0.857375
MAPK9	-3.45981	NA	-2.71962	-3.88918	NA	-3.39343	-3.18365	NA	-3.46408	-3.67159	NA	-3.40432	-4.09006	NA	-3.62101	NA
MAPRE1	0.385027	-0.632199	-0.822153	0.504325	0.207664	-0.844869	-0.403841	-0.359329	0.256535	-0.454226	-0.236435	-0.682564	0.0947466	-0.894816	0.669663	0.198724
MAPRE2	3.73315	3.74009	4.11418	3.84436	4.20897	3.97878	4.04764	4.17133	4.4573	4.07689	4.35984	4.22266	3.48137	4.10898	4.07026	3.77209
MAPRE3	3.96974	3.87612	3.77288	3.81026	3.61266	3.2928	3.62008	3.82265	3.94494	3.97454	4.10808	3.93881	3.76414	3.92032	3.92866	3.72813
MAPT	7.68475	7.43189	7.35233	8.06006	6.17173	5.45928	5.45486	6.65318	8.57976	8.70033	8.18427	8.94125	7.77539	7.92496	7.81766	7.13612
MARCHF5	-3.18404	-5.40126	-1.8131	-3.21468	NA	-1.46101	NA	-4.71657	-2.06372	-1.13834	-4.31691	-0.939873	-3.31106	NA	NA	-4.66143
MARCKS	5.50257	4.52594	3.72008	6.88612	4.3149	3.55848	4.09618	3.93862	5.10882	4.77883	5.16919	5.18396	4.88	4.79356	5.81257	5.68335
MARCKSL1	2.29086	2.58293	1.09009	3.52954	3.21739	1.02676	1.83328	2.42473	2.00091	1.43317	3.19888	2.0069	1.64875	2.49334	3.15724	3.14112
MARK1	-2.07435	-6.06095	-0.541227	-2.13268	NA	-4.62946	-3.42974	-2.6214	-0.244898	-0.63608	-2.03522	-0.598408	-5.55664	-6.06053	-5.07304	-2.98006
MARK2	-0.372019	-2.326	0.158619	-1.32999	NA	NA	-3.17348	NA	1.58694	1.18583	-0.403554	1.07481	-3.30494	-0.0236273	NA	-3.03619
MARK3	-1.98872	-1.45045	-1.65105	-1.56362	NA	-2.03195	-1.58577	-1.74997	-1.18132	-1.25161	-1.85123	-0.89711	-1.45771	-0.679477	-1.23512	NA
MARK4	NA	NA	-3.33189	-3.80357	NA	NA	NA	NA	NA	-2.45687	NA	NA	NA	NA	NA	NA
MARS1	0.589169	-1.58807	0.0660057	0.84236	-0.908977	2.04139	0.648033	0.00879097	1.00128	0.0863895	-0.486371	1.70858	0.461972	-0.218464	1.24553	0.484401
MARS2	-2.12565	NA	-1.87823	NA	NA	-2.50609	-2.58512	NA	-2.48079	-1.98203	-2.49841	-3.67547	-2.88933	NA	-2.96708	-2.67374
MAST1	-4.19639	NA	-4.16638	-2.09006	NA	-2.89072	NA	-3.98951	-3.73639	-1.04973	NA	-1.07523	-4.27017	NA	-3.89199	NA
MAST3	NA	-0.892182	1.16658	NA	NA	NA	-1.39256	NA	-0.110861	0.167612	-2.35478	-0.135475	-1.94525	-1.76851	NA	-2.49567
MAT2A	3.44017	3.20659	3.22513	3.19587	2.72861	3.32417	3.6087	3.39961	3.39827	3.15351	3.11553	2.61074	3.21765	3.18354	3.19665	3.27956
MAT2B	2.03811	1.28278	1.57303	1.359	1.52431	1.50426	2.13503	1.77847	1.65286	1.63572	1.64698	0.856209	1.59259	0.954048	1.44302	1.33025
MATR3	1.30117	0.516407	1.76392	1.89044	0.726154	1.50119	0.809799	0.861557	3.12611	1.55675	1.54811	2.84532	-0.170666	1.94702	1.47899	0.281701
MB	-2.66768	NA	NA	NA	NA	NA	NA	-0.602081	NA	NA	NA	NA	-1.35213	NA	NA	-0.959922
MBLAC2	1.01581	1.97808	1.84155	0.93374	0.679652	0.693031	1.3931	1.38987	1.18787	1.72131	1.394	1.30051	1.53711	0.761316	0.780311	1.10868
MBOAT7	1.47805	0.103565	0.57773	1.12115	-0.829858	0.873871	0.951862	-0.0095501	1.04603	1.02524	0.0321503	1.23118	1.17322	0.449693	0.151725	0.151902
MBP	10.8761	12.64	11.0565	10.8605	13.0477	12.6218	12.4362	13.1977	11.8512	10.9281	12.7852	10.9785	11.8951	12.4096	12.254	12.1463
MCAM	0.667656	0.482603	-0.148487	-0.620116	-0.55088	-0.793285	0.390583	-1.42906	-0.559206	-0.0400124	0.0516281	-4.65423	1.15989	-4.75347	0.119456	-1.34099
MCAT	-2.13913	NA	-1.74924	-3.29343	NA	-3.45115	-3.61795	-2.57938	-1.45591	-2.50615	NA	NA	-2.37005	NA	NA	NA
MCC	-3.09138	NA	NA	-4.94769	NA	NA	NA	NA	NA	NA	NA	NA	NA	NA	NA	-3.36212
MCCC1	0.131533	-0.968821	0.116255	0.644523	-1.16794	-0.484243	-0.0890732	-1.69016	-0.728542	0.73934	-0.574962	-0.991127	0.292201	-1.43507	-0.103862	0.465188
MCCC2	1.31736	0.89712	0.94343	1.45419	0.755544	1.87918	1.53867	1.26168	0.775425	1.22176	0.523767	0.499287	1.48281	1.07746	0.943162	1.38043
MCF2L	-3.44579	NA	-3.63487	-2.4858	NA	NA	NA	NA	-3.97472	NA	NA	-3.57514	NA	NA	NA	NA
MCTP1	NA	NA	-3.13096	NA	NA	NA	NA	NA	-5.5118	-4.65041	NA	-2.293	NA	NA	NA	NA
MCTS1	2.0818	1.94829	2.07858	1.67562	1.23165	2.17268	2.18151	2.21851	1.62405	1.80393	1.21337	1.56513	1.99851	1.46885	1.92974	1.48804
MCU	-1.38975	NA	-0.925119	-1.25731	NA	-3.53349	NA	NA	-1.23984	-0.849464	NA	-0.103111	-3.15101	NA	-1.81175	-4.31849
MDH1	8.05421	8.50806	8.27333	7.97805	8.38745	7.81903	8.61563	7.7781	7.9407	8.3022	8.42371	7.83111	8.30962	7.71912	8.76863	8.57871
MDH2	8.29418	7.73191	8.5618	8.06782	7.24843	8.1557	7.91388	7.47514	8.34897	8.71238	7.53124	8.10159	8.09671	7.59113	8.05025	7.95854
MDK	-0.942819	-1.31372	1.26453	0.101359	NA	NA	NA	NA	0.446123	-1.76793	NA	0.707439	NA	-2.31459	NA	NA
ME1	4.16953	3.25564	3.33831	3.64263	3.29273	3.52763	3.67061	2.9848	2.09345	2.65237	3.54338	2.72834	4.08035	2.04457	3.34624	4.17463
ME2	3.17734	1.50731	2.21436	2.25213	0.795881	2.3708	2.21642	2.36901	1.62104	1.87802	1.6342	1.47778	2.52696	1.47572	2.1758	2.34912
ME3	3.85467	3.47711	4.31002	3.44131	2.13249	4.03822	3.45662	2.90159	3.63353	5.1641	3.51166	2.97785	4.00531	3.65811	3.4447	4.18364
MEAK7	-2.04239	NA	-2.57551	-1.83749	-4.78978	-2.51835	-1.73571	-3.31429	-2.42328	-1.63332	-2.06275	NA	-1.57274	NA	-1.526	NA
MECP2	2.17026	2.44735	3.20799	4.33222	-2.63818	3.86191	3.85872	2.54746	4.04422	4.35833	3.13761	3.51331	3.87916	4.32064	2.52501	1.47138
MECR	-0.723337	NA	0.596451	-0.355294	-5.62078	-0.117582	-1.3615	-1.8456	0.326674	0.474749	-4.796	-0.320383	-2.76046	-2.44724	-0.656362	-0.107193
MESD	0.601965	-1.54186	-0.399824	0.0265112	-1.55491	-1.21917	-0.0413113	NA	-1.54386	-0.480782	0.590651	0.174612	-0.0302839	1.08651	0.936366	0.230784
METAP1	-2.81984	-4.38703	-1.52669	-1.11727	NA	NA	-0.951792	-1.74363	-2.5573	-0.712816	NA	-1.38822	NA	-1.96386	-1.39625	NA
METAP2	2.44128	2.4971	1.47406	2.54618	2.15714	2.32302	2.41016	1.72685	2.16779	1.89418	3.07409	1.5109	2.454	2.33418	2.71346	2.26648
MFF	-0.282829	NA	-0.696379	0.0737352	-3.39377	-1.64653	-2.58885	-2.50052	0.0220165	-0.0875797	-1.15028	-0.83909	-0.62938	-1.90308	-2.15926	-2.03208
MFGE8	-2.95723	-4.17518	-4.18542	NA	NA	-3.22993	NA	-1.14558	-4.33032	NA	-2.07106	NA	-2.2367	NA	NA	-4.30778
MFN1	-4.09378	NA	NA	-4.13723	NA	NA	NA	NA	NA	NA	NA	-3.09576	NA	NA	NA	NA
MFN2	1.54261	0.259296	1.0196	1.3627	0.284923	-1.82156	0.628471	0.681211	0.879587	0.774	-0.263534	0.892963	0.863038	-4.50626	-1.54597	1.52942
MFSD4A	-2.47095	NA	-1.65448	-5.16339	NA	NA	NA	NA	-0.751825	-1.25954	NA	-1.08599	-3.61097	-2.64	-4.26609	NA
MFSD6	NA	NA	-0.682875	-1.01662	NA	NA	NA	NA	-1.48567	-1.00528	NA	-1.75079	NA	NA	NA	-2.43515
MGLL	-2.26203	-3.31064	0.948866	-1.50045	-3.22724	-2.64713	-2.37212	-2.54283	0.684195	1.09729	-1.9651	0.830032	-3.16341	-3.80544	-3.10975	-2.72145
MGST1	1.57717	1.07891	-0.105152	1.47786	-1.38444	1.54097	1.05953	-0.14963	-1.48774	-1.01941	-0.519435	-0.97225	1.44826	1.39636	0.858928	1.42551
MGST2	-1.31558	-1.6971	-1.32021	-1.1444	-1.87221	-0.700649	-0.692188	-1.16735	-1.54603	-1.86029	-1.67386	-1.26301	-1.53868	-1.26241	-0.8275	-1.15501
MGST3	3.74858	3.22384	4.4377	4.12015	2.19612	3.80546	3.07817	3.06439	3.67883	4.8891	3.03131	3.45342	4.08967	2.86909	3.75453	3.45103
MIA3	-3.6014	NA	-6.35119	NA	-5.14438	-4.79244	NA	NA	NA	NA	NA	NA	NA	NA	NA	NA
MICAL3	-0.95624	-1.57877	-0.0050755	-0.992502	NA	-3.99185	-3.78806	NA	0.646275	0.795202	-1.68588	1.70902	-2.95922	-0.862421	-1.46155	-1.64399
MICALL1	-3.38426	-1.12409	-4.23138	-3.51262	-1.60118	-3.56494	-3.96	-2.14418	-2.85003	-4.13822	0.17687	-3.45078	-3.32512	-2.63734	-1.14961	-2.13506
MICOS10	-0.435986	-0.94981	0.107347	-0.464709	NA	-0.304983	-1.37949	-1.89671	-0.153294	-0.421928	-1.42348	-0.714918	-0.570252	NA	-0.325765	-1.02877
MICOS13	0.394506	-1.50532	0.784109	0.722274	NA	0.479837	-0.366583	-0.977687	-0.233391	0.903763	-0.889996	0.0623302	-0.0580826	-1.58906	-0.0951443	-0.724875
MICU3	-3.67558	NA	-3.32277	NA	NA	NA	NA	NA	-3.56669	-3.95847	NA	-3.62897	-3.38875	NA	NA	NA
MIF	4.15555	4.71232	4.46931	3.74607	4.98158	3.79074	4.65975	4.85319	4.02506	4.25965	4.74202	3.68474	4.96385	3.88283	4.49828	3.81781
MIGA1	-2.61946	NA	-2.92541	-2.55306	NA	NA	NA	NA	NA	-2.20633	-2.74958	-4.74873	NA	NA	NA	NA
MINDY1	-2.78411	-0.421297	-2.20059	-2.48209	-0.232969	-0.771218	0.196976	0.563528	-2.86242	NA	0.13426	NA	-1.06087	-1.36454	-1.14872	-0.9812
MINDY2	-1.18056	NA	-0.650419	2.85273	NA	NA	-4.17516	NA	-2.7167	2.09842	NA	NA	NA	NA	1.99187	NA
MINK1	1.87649	1.83281	2.14789	1.04521	0.550451	1.91784	1.79591	2.13889	1.83714	2.37281	1.84754	2.50331	0.878064	2.05	0.935527	1.83752
MIX23	-4.00786	-4.74488	-3.57158	NA	NA	NA	-3.9156	-4.61017	-3.33483	NA	-4.37952	NA	NA	NA	-4.03809	NA
MLC1	0.895489	-0.542146	-0.0837269	0.558887	-1.67634	-3.72664	-0.0422535	-0.254574	-0.190567	-2.31558	-0.598454	-0.474537	-0.919447	2.0031	-0.44509	0.797603
MLEC	-0.195665	-0.842202	-0.161015	-0.916206	-1.9392	-0.293333	-0.191128	-1.199	-0.942648	-0.337715	-1.39595	-0.735168	-0.222075	-0.780962	-0.384719	-0.300621
MLF2	-1.52512	-2.14558	0.556894	-0.648999	-0.47878	-0.494914	-1.55752	-1.16788	1.09185	0.488655	-1.218	0.850904	-1.91158	-0.186814	-0.808438	-1.97675
MLST8	-3.3715	NA	-3.46431	-3.35178	NA	NA	-5.66334	NA	-3.47878	-2.51232	NA	NA	NA	NA	NA	NA
MLYCD	0.559446	-3.81167	-0.343121	-1.0897	NA	-1.91279	-1.23195	-2.48766	-1.28888	-1.01185	-2.51372	-0.559559	-1.15282	-3.91999	-1.18477	-0.824809
MMAA	-0.872355	-3.53657	-1.50432	NA	NA	NA	-1.97162	NA	-3.99921	-1.6619	NA	-3.06291	-2.45268	NA	NA	NA
MMAB	0.724976	-1.04846	0.295128	-1.36824	-1.15959	-0.352142	-2.0117	-0.809128	0.244345	-0.120712	-0.678008	0.312937	-0.575106	-1.49001	-0.279981	-0.815021
MMP9	NA	NA	NA	NA	NA	NA	NA	-3.82165	NA	NA	NA	NA	NA	-2.56159	NA	NA
MMS19	-0.9292	-0.801341	-0.218334	-1.76921	-2.42069	-0.638601	-0.618908	-0.646431	-0.595087	-1.75826	-0.759006	-1.55071	-1.40365	-2.55831	-2.26846	-1.88277
MMUT	2.00096	0.641312	1.10235	0.633201	0.101319	1.21902	1.39401	0.837788	0.167759	1.05709	0.974375	-0.226744	1.5195	0.230057	1.37267	1.50738
MNDA	-3.59883	NA	-1.90332	-2.33649	NA	NA	-2.67466	NA	-3.438	-2.98339	NA	-3.5467	NA	-1.58753	NA	-2.24706
MOB1B	-1.1977	-1.60199	-1.84223	-1.23122	-2.20601	-2.93534	-1.99429	-1.77931	-2.33177	-4.50531	-1.86546	-2.3582	-1.22694	-1.68488	-4.03872	-1.21686
MOB2	-1.53098	-2.46651	-1.48152	NA	-3.88256	NA	-2.81926	-2.77792	-2.20329	-3.10978	NA	-1.99902	-2.03693	-1.74014	NA	-3.09543
MOB4	-1.3995	-1.32501	-0.149084	-1.4011	-1.98715	-1.93282	-1.09971	-2.12582	-0.747252	-0.0658817	-1.17035	-1.06609	-1.72095	-1.41593	-3.05794	-1.47121
MOBP	2.88622	4.31592	2.83645	3.35975	3.73936	5.34343	4.79376	4.78394	3.91942	3.2717	4.20113	3.06479	4.06199	3.97428	2.88023	3.95305
MOCS1	-2.99521	-3.63343	-2.65544	-2.97826	NA	-2.91699	-3.07976	NA	-3.00712	-3.98228	-3.74575	NA	-2.76777	NA	-3.02423	-3.68204
MOCS2	-3.16074	NA	-4.17241	-2.23221	-4.16845	NA	-2.89945	NA	-4.28343	-3.51954	-2.92321	NA	-3.49288	NA	NA	NA
MOG	5.88751	8.47306	6.47561	7.04236	7.81256	8.90711	8.54769	8.82082	6.97494	7.15087	8.17639	6.56305	7.59785	7.56425	7.40726	6.97027
MOGS	-0.359165	-0.579947	-0.277031	0.241305	-3.44549	0.295525	0.239073	-0.580737	-0.495754	-1.56256	-0.132164	-0.716679	-1.50491	-0.665849	-1.46061	-1.89306
MON2	-2.11797	-3.8698	-2.67365	-2.92944	-2.09143	-1.59814	-0.589472	-1.92046	-2.18812	-3.14272	-1.66437	-3.08843	-1.64698	-3.11064	-2.07279	-2.05182
MOSPD2	-4.57647	1.12313	-2.0901	-1.42411	0.470183	1.17951	1.65481	1.66731	-1.53827	-1.05666	1.46473	-4.81734	0.303254	-0.146214	0.559011	-1.20628
MPC1	0.309895	0.312325	0.292147	0.407451	-1.56317	0.328257	-0.306742	-0.657414	0.382366	0.643137	0.0669556	0.0419693	0.180448	-0.348104	0.648683	0.493228
MPC2	2.16148	1.24462	2.19019	2.05333	0.513818	1.02114	1.5589	-0.0686321	1.7998	2.63349	0.782469	1.9315	1.92818	1.14108	1.79194	0.841712
MPDU1	-1.23612	0.184597	-0.412323	0.143544	-1.07163	0.328583	0.405416	-0.705812	0.183743	-0.0527287	-0.829695	-0.138123	-0.881148	-0.152508	-0.306149	-0.0932608
MPI	1.51207	2.11567	1.47726	1.79144	1.50202	1.81608	2.62629	1.82038	1.5266	1.47803	1.88599	0.667278	2.60362	1.02622	2.01555	1.71492
MPO	-1.46882	NA	-4.49261	-1.5545	-0.921647	0.334654	-1.03874	0.302221	NA	-4.39443	-4.2632	NA	-0.366816	2.84954	-0.565064	-2.9233
MPP1	-0.0686474	-0.336436	-0.421114	-0.791013	0.346125	1.32744	0.199835	2.49862	-0.247616	-0.692833	0.652407	0.0859547	-1.2359	-0.0775414	0.313115	-0.621109
MPP2	1.20921	-0.4769	-2.84458	1.71793	0.448427	0.140358	1.60641	1.57064	1.94832	-2.29093	0.363617	1.67571	0.191453	-1.8997	0.744664	0.73117
MPP7	NA	NA	-2.35289	NA	NA	NA	NA	NA	-1.25664	-2.39856	NA	-2.02949	NA	NA	NA	NA
MPRIP	-3.12674	NA	-1.19655	-2.93095	NA	-3.69473	NA	NA	-0.523529	-2.87885	-2.56095	0.202478	-4.90972	-4.00294	NA	-3.57761
MPST	0.374687	-0.206445	-0.0418816	-0.964923	0.505436	-1.49854	0.557922	-0.0813808	-1.58913	0.454588	0.0256252	-3.2252	0.0597124	-1.1466	-1.09358	0.189727
MPV17	NA	-0.97433	NA	-1.25673	NA	-0.799754	-0.920406	NA	-1.53609	NA	NA	NA	NA	NA	-0.904608	NA
MPZ	NA	NA	NA	NA	NA	NA	-3.11346	NA	NA	NA	NA	NA	NA	NA	NA	NA
MRAS	1.58506	-0.788425	0.0180664	0.992379	NA	NA	-0.736938	-0.53696	1.46138	-0.479366	-0.867379	2.17809	0.101502	0.652399	0.083251	1.91271
MRGPRF	-3.23769	NA	NA	-3.67808	-5.05926	NA	-3.58038	-4.11682	-3.51744	-4.06101	-5.28989	NA	-4.30814	-4.37964	NA	NA
MRI1	1.31173	0.624903	-5.87793	-0.659062	0.766109	-0.0432472	1.69764	0.440643	0.226671	-2.17614	1.55183	0.608665	0.92019	0.00902748	-1.29138	0.0944071
MROH1	0.483719	-1.00378	0.234724	-0.284854	-2.38519	0.914572	-0.379782	1.18265	-1.25955	0.333553	-1.87674	0.382574	0.0914106	-1.62327	-0.64724	-0.825723
MRPL1	0.00522232	-1.26376	-0.435892	-0.201131	-2.70597	-0.124046	-2.25153	-2.85694	-0.300171	0.49004	-1.29397	0.0915241	-0.250613	-2.28747	-0.46112	-0.0196676
MRPL11	-2.11494	-2.24907	-1.69806	-2.26352	NA	-3.4427	NA	NA	-3.31801	NA	NA	-3.88911	-1.50113	NA	NA	NA
MRPL12	NA	NA	-4.39594	NA	NA	NA	NA	NA	-4.13842	NA	NA	NA	NA	NA	NA	NA
MRPL13	NA	NA	-3.79966	NA	NA	-4.35508	NA	-5.08451	NA	-4.79864	NA	NA	NA	NA	NA	-2.10531
MRPL15	-0.451199	-3.22756	-0.815247	-1.58833	-3.10114	-0.805255	NA	-3.378	-1.4371	0.123606	-2.30804	0.468586	-0.565948	-3.10514	-2.08779	-1.74557
MRPL16	-2.41652	NA	-2.97777	-2.74559	NA	-4.07726	-4.36367	-2.70859	-2.78616	-2.39487	NA	-2.71986	-2.08934	NA	NA	NA
MRPL17	NA	NA	NA	NA	NA	NA	NA	NA	-3.33391	-6.43162	NA	NA	-3.57936	NA	NA	NA
MRPL18	-1.96305	-3.7555	-4.57169	-4.46485	NA	-2.78502	-3.56472	-3.00982	-2.93718	-2.68249	-3.72555	-3.48592	-2.82802	NA	NA	-1.95932
MRPL19	-0.737886	-1.61977	-1.29565	-3.26076	NA	-0.266354	-1.99042	-1.12234	-1.97798	-2.63103	-3.35963	-1.04557	-2.31021	-3.30826	-1.57969	-0.305084
MRPL21	NA	-2.17032	-2.17804	-3.01685	NA	-1.39716	NA	-1.75242	-4.06252	-1.38024	NA	-2.79398	NA	NA	-2.75368	-0.932373
MRPL32	-3.10462	NA	-3.04894	-3.30015	NA	-3.45964	-4.45014	NA	-2.63602	-1.74011	NA	-2.93431	-3.16579	NA	-3.46893	-3.25461
MRPL33	NA	NA	NA	NA	NA	NA	NA	NA	-5.61363	NA	NA	NA	-4.27834	NA	NA	NA
MRPL34	-4.554	NA	NA	NA	NA	-4.274	NA	NA	-2.95593	-3.98408	NA	-4.74959	NA	NA	NA	NA
MRPL37	NA	-2.61281	-4.86741	NA	NA	-1.63862	NA	NA	-2.35259	-2.11419	NA	NA	NA	NA	NA	NA
MRPL38	-0.40893	-3.07716	-3.233	-1.87503	-3.03452	-1.56302	-1.03455	-1.77233	-1.25595	-2.01965	-1.8151	-2.58145	-0.886989	-1.90995	-1.1805	-1.72052
MRPL39	-2.96667	NA	-2.45441	-3.17797	NA	-2.07337	-2.3333	-2.63713	-3.20329	-1.0877	NA	-3.79585	NA	NA	-2.30718	-2.57896
MRPL4	-2.781	NA	-3.52373	NA	NA	-2.51778	-3.65856	NA	-2.93302	-3.21768	NA	-3.45127	NA	NA	NA	NA
MRPL40	-4.13145	NA	-4.12876	NA	NA	NA	NA	NA	-3.46586	-3.47014	NA	-3.08507	NA	NA	NA	NA
MRPL41	-0.397577	NA	-0.116224	-0.405627	NA	-0.0473862	NA	-1.18692	0.0531216	0.157829	-1.24436	-0.536535	-0.0222092	-1.13718	-0.501305	-0.321898
MRPL43	-1.95454	-2.95603	-1.68869	-2.47195	NA	-2.20958	-1.85007	-2.09387	-2.04053	-1.86051	-3.35226	-2.38282	-1.31667	NA	-3.66878	-2.37202
MRPL44	-3.18437	NA	-3.24119	-2.96535	NA	-3.72058	NA	NA	-3.32662	-2.61744	-3.67131	-4.05636	-3.00665	NA	-3.12653	-3.38539
MRPL47	-2.95529	-2.57744	-2.51184	-1.86884	NA	-1.34471	-2.69788	-2.1367	-2.00462	-1.28023	-4.52191	-2.81312	-1.75458	-3.1117	-2.96415	-3.02083
MRPL48	-3.78001	NA	NA	NA	NA	NA	NA	NA	-3.68613	-3.57726	NA	NA	-4.01122	NA	-3.74453	-3.94146
MRPL49	-5.0994	NA	NA	NA	NA	-3.66456	NA	NA	-4.88462	-5.02367	NA	NA	-3.79203	NA	-5.12702	NA
MRPL53	-5.20143	NA	NA	NA	NA	-5.01856	NA	NA	NA	-5.46035	NA	-5.63954	NA	NA	NA	NA
MRPL57	-1.7896	0.579678	NA	-1.67762	NA	NA	-0.326473	NA	-0.307823	0.0952911	NA	-0.127838	-1.58448	NA	NA	NA
MRPL58	-1.60562	NA	-2.34672	-2.08462	NA	NA	NA	NA	-3.12998	-2.34296	NA	-3.37822	-2.06956	NA	NA	NA
MRPL9	-1.70595	-4.26238	-2.00777	-1.48193	NA	-0.737219	NA	NA	-0.717276	-1.3778	NA	-0.761791	-3.04572	NA	NA	-3.5867
MRPS11	-4.5082	NA	NA	NA	NA	-4.36999	NA	NA	-4.16861	NA	NA	-4.27847	NA	NA	NA	NA
MRPS18B	-2.66871	-3.65362	-2.3364	NA	NA	-3.04342	-3.8721	-2.73723	-1.21576	-1.97677	-3.39707	-2.05793	-2.57845	-3.42831	NA	-3.00955
MRPS21	-2.59896	-4.77861	-1.58537	-1.69438	NA	-1.74087	NA	NA	NA	-1.09624	NA	-1.30869	-3.33553	NA	-4.81712	-1.74041
MRPS22	-2.9242	NA	NA	NA	NA	-2.30732	-2.37371	NA	-1.92838	NA	NA	-2.2332	-2.89114	NA	NA	-4.37006
MRPS23	-2.83804	NA	-3.35538	NA	-3.58157	-2.96228	NA	NA	-3.14402	NA	NA	NA	-3.16963	-3.45151	NA	NA
MRPS25	NA	-3.4012	-2.55983	NA	NA	NA	-2.26803	-3.28345	-1.99	-1.56983	NA	-2.44329	NA	-3.1594	NA	NA
MRPS26	-1.7477	-3.77323	-2.59847	-2.62051	NA	-3.45479	-4.04885	-3.8931	-1.3538	-1.86866	-3.54416	-2.06985	-2.11673	NA	-3.62942	NA
MRPS27	-3.84343	NA	-3.03063	NA	NA	NA	-4.044	-3.49972	-1.80591	-2.20831	NA	-2.97617	NA	NA	NA	NA
MRPS28	-3.39277	-3.37668	-3.16143	-3.55522	-4.60301	-3.319	NA	NA	-2.55237	-3.0233	-3.51217	NA	-3.51082	-3.65203	-2.97542	-2.28517
MRPS31	-0.340881	-2.97133	-0.67021	-1.74835	NA	-1.81137	NA	-1.98395	0.11521	-0.792521	-1.80484	-0.930513	-0.826769	-3.10949	-2.53007	-0.864206
MRPS34	-1.77874	-2.2942	-1.61706	-1.78305	NA	-0.988352	-1.91763	-3.82575	-0.78158	-0.701693	-2.85365	-1.32388	-1.11431	-2.19063	-2.00558	-1.41375
MRPS5	NA	NA	NA	NA	NA	-2.31311	-5.13451	NA	-4.31361	-3.26146	NA	-4.71917	-4.53355	NA	NA	NA
MRPS7	-4.09622	NA	NA	NA	NA	NA	NA	NA	-3.8726	NA	NA	-3.65225	-3.9104	NA	NA	NA
MRPS9	-2.14082	NA	-1.51388	-3.82778	NA	-3.77453	NA	NA	-2.05302	-1.95182	NA	-2.11755	-1.70647	NA	NA	-2.94036
MRRF	0.34367	NA	-0.860886	-0.297923	NA	-2.45994	-1.70907	-3.1826	-0.606632	-1.10629	-2.43125	9.16e-05	-0.159439	NA	-0.22713	-1.3005
MRTFA	-5.90321	NA	-5.63368	NA	NA	NA	NA	NA	-2.92292	-5.34428	NA	-2.67338	NA	NA	NA	NA
MRTFB	-5.98841	NA	0.0193806	-3.53799	NA	NA	NA	NA	1.20694	-0.980345	-4.62126	0.644297	NA	-1.45355	NA	NA
MSI2	-1.08935	NA	-3.47298	-1.12522	-2.18632	-2.18521	-2.59337	NA	NA	-2.71469	-4.19999	-2.54294	NA	NA	-3.83217	-2.42332
MSMO1	-2.03048	NA	-2.36124	-2.07315	NA	-1.1809	-3.31288	-2.50044	-2.87669	-2.89178	-3.3796	-3.49572	-2.91734	NA	-3.4366	NA
MSN	6.41009	6.09319	5.1289	5.86702	5.87616	5.41361	5.89498	6.13186	5.04765	4.89483	6.00067	4.84826	5.86762	6.32423	5.50346	6.10162
MSRA	-2.83183	-3.12335	-2.86856	-3.17037	-1.49005	NA	-2.47904	-1.74134	NA	-2.51625	-1.73828	NA	-2.25095	NA	-2.60547	-2.35469
MT-ATP6	3.13035	2.78437	3.69974	3.21409	0.826831	3.25786	2.61695	1.95426	3.09392	3.79799	2.43116	3.47266	2.80243	3.00851	2.98521	2.00803
MT-ATP8	2.18624	1.34822	2.53204	2.59785	-0.0548072	2.08446	1.55382	1.27066	2.3256	2.51865	1.09122	1.8777	1.91646	0.672823	1.55361	1.53081
MT-CO1	0.387611	0.607882	1.39609	1.52533	NA	1.60701	0.824156	0.38718	1.15125	1.82347	0.481159	1.5208	0.562564	0.0647326	0.707894	-0.684541
MT-CO2	6.38804	6.21847	6.77125	6.85314	4.86942	6.86202	6.34009	5.69827	6.97756	7.33956	5.7681	6.72601	6.27223	6.09757	5.14957	5.415
MT-CO3	1.72831	2.16908	2.58844	2.35689	-0.0061002	2.95011	2.31782	1.11827	2.57565	3.01528	1.89643	2.93038	2.01252	1.50753	2.29346	1.38661
MT-CYB	1.46404	1.45885	2.40004	2.09733	-0.40457	2.14877	1.66521	0.730747	1.93167	2.64956	1.46085	2.30643	1.75804	1.21829	1.55896	0.717683
MT-ND1	1.05011	1.00421	2.17344	1.96149	-0.973865	1.69242	1.41586	0.457369	1.95818	2.3974	0.634033	1.89337	1.75362	0.740845	0.792607	-1.2282
MT-ND2	1.51653	NA	1.56306	1.66377	-0.173275	1.40682	0.340475	-0.262012	0.736929	1.91296	0.66951	1.16795	1.0315	0.423621	1.17332	0.529012
MT-ND4	2.71244	2.35606	3.18284	3.03619	-0.0563245	3.02485	2.792	1.94496	3.07828	3.33925	2.00021	3.18137	2.61903	1.856	2.22524	1.33387
MT-ND5	1.94226	1.7924	2.76278	2.60675	-0.34897	2.47948	1.98521	1.40686	2.6976	3.02917	1.71881	2.59218	1.8707	1.33598	1.79782	1.05279
MT-ND6	-0.790506	-1.74496	-0.373314	-0.122695	-2.53108	-0.564072	-1.08738	-3.44786	-0.552046	0.242723	-1.24311	-0.15033	-0.805325	-1.50203	-1.08699	-1.68892
MT1F	0.449987	-0.354033	-0.925958	0.26624	-0.575138	-2.05138	-0.204321	-2.20286	-0.238729	-1.86978	-0.552959	0.518799	-1.28361	-2.13893	0.902753	0.736335
MT1H	-0.0662556	-1.10822	-3.66363	-0.0854044	-3.17587	-6.11573	-1.5229	-3.41211	-3.05106	-5.3311	-1.44958	-1.69452	-2.23477	-3.07542	-1.90167	-1.76849
MT1X	-6.12435	NA	NA	-3.72595	NA	NA	NA	NA	NA	NA	NA	-3.33281	NA	NA	NA	NA
MT2A	4.0747	3.28067	2.76972	3.92038	3.61424	2.34822	3.67868	2.49036	3.59305	1.40638	3.35707	3.99295	2.70408	2.49692	4.03739	4.26544
MT3	1.55663	-0.460464	1.6486	1.70394	1.95753	0.660395	0.24456	-0.315351	1.36399	1.10099	1.53811	1.39902	1.05833	-0.0665293	1.71763	1.22488
MTAP	1.1102	0.696348	-0.880106	0.609679	-1.11204	0.594385	1.20668	0.907566	0.00148773	-0.598719	-0.928682	-0.615768	0.172576	0.681093	-0.84544	-0.143125
MTARC2	2.05886	1.31403	1.51334	2.35317	-0.589983	2.2404	1.50251	0.734749	2.04663	1.6182	1.2214	2.21017	1.56201	1.73511	2.09387	1.10623
MTCH1	3.22857	2.58717	2.766	3.32629	1.67413	3.49305	3.02896	2.30727	3.52992	3.27987	1.5546	3.50883	2.74759	2.54067	2.40174	1.92337
MTCH2	3.90241	4.0458	4.39685	3.85322	2.38813	4.27617	4.27527	3.16347	3.78919	4.48746	3.5517	3.64837	3.70721	3.33034	3.72919	4.25742
MTCL3	1.33672	0.341766	1.96911	1.45966	0.260242	0.54159	0.316433	0.00861549	2.04756	1.72895	0.959742	2.58231	1.10562	0.775206	1.27129	1.14855
MTDH	1.75294	2.24096	1.51389	2.78285	1.08942	2.91322	2.52707	1.78513	3.04229	2.51802	3.45856	3.04538	2.72428	2.4344	2.77932	2.21998
MTFP1	-4.32594	-4.1406	-3.49139	-2.90974	NA	-1.97698	-3.08302	NA	-3.22025	NA	NA	-4.00801	-2.97107	NA	-2.52969	-3.11772
MTFR1L	NA	NA	-1.98202	-3.01764	NA	NA	NA	NA	NA	NA	NA	-4.82324	NA	NA	NA	NA
MTHFD1	3.04999	3.48444	3.31801	2.2678	1.85507	1.85239	2.75429	2.47936	2.30131	2.90486	2.9047	2.2972	2.36252	3.36991	2.21072	3.61961
MTHFD1L	-2.44908	NA	NA	-4.33716	NA	-8.43583	-3.97379	NA	-4.46214	NA	NA	NA	-4.20231	NA	NA	-4.67823
MTIF2	-3.80741	NA	-2.34934	-3.78437	NA	-3.99667	NA	NA	-3.83881	-2.47579	NA	-3.92046	NA	NA	NA	NA
MTIF3	-3.19268	NA	NA	NA	NA	NA	NA	NA	-2.86981	-2.80088	NA	-3.5824	NA	NA	NA	-2.15264
MTM1	-1.27343	-0.871078	-1.48564	-1.28893	-2.15062	-1.50783	0.327965	-0.725249	-1.60587	-5.04516	-0.828868	-5.56795	-2.35011	-2.82927	-1.12855	-1.31487
MTMR1	-4.39551	-1.57682	-2.23172	-3.4109	NA	NA	-0.553854	-0.665953	-0.725973	-1.68708	-2.13941	-1.25535	-2.37085	-3.40604	NA	NA
MTMR10	-2.94685	-0.925405	-2.92877	-1.32981	-1.00926	-1.24792	-0.261328	0.253433	NA	-3.53492	-0.430421	NA	-0.541965	-3.64726	-1.39311	-1.31508
MTMR12	NA	NA	NA	NA	NA	NA	-3.34341	NA	-1.91088	NA	NA	-3.12928	NA	NA	NA	NA
MTMR14	-5.10377	NA	NA	-4.85586	NA	-4.37886	NA	NA	NA	NA	-4.37719	-4.96311	-4.60521	NA	NA	NA
MTMR2	-1.43006	0.524899	-1.50443	-1.7865	-1.22721	-0.351342	0.984205	0.583996	0.539068	-1.33714	0.709368	0.106321	-0.155502	-2.61468	-2.32625	-1.19061
MTMR6	-3.13889	NA	-3.23213	-3.72204	NA	NA	NA	-4.45563	-3.72792	-3.53092	NA	-3.72915	NA	-3.21945	NA	NA
MTMR7	NA	NA	-4.16472	NA	NA	-3.1837	NA	NA	NA	NA	NA	-4.79201	-7.91934	NA	NA	NA
MTMR9	-1.55127	-3.49626	-0.368185	-1.50896	-3.74045	-1.863	-1.96709	-3.04216	-1.91352	-0.449732	-1.66697	-1.40398	-0.978621	-3.32127	-2.51337	-1.25494
MTOR	-1.16072	-1.88846	-1.63861	-1.24155	NA	NA	-2.37773	-2.21395	-1.8638	-1.20967	-2.54034	-2.02469	-1.99207	-3.26297	-2.62521	NA
MTRES1	0.0346088	-2.05482	-0.759508	-0.622886	NA	-1.28582	-1.73707	-1.42912	-0.620451	-0.778866	-1.79376	-0.58814	-0.885775	-1.57453	0.0751143	-0.0163717
MTSS1	NA	NA	NA	NA	NA	NA	NA	NA	NA	NA	-3.54095	NA	NA	NA	NA	NA
MTSS2	1.71603	0.41729	-0.635168	0.722659	-1.62821	-1.53767	1.07712	0.15414	-0.365971	-2.14586	0.208738	-0.0490456	-0.0642233	1.05234	-0.221193	0.25003
MTX1	1.14384	-0.263537	1.65429	-0.884623	-0.939982	1.06346	1.4704	0.496378	0.701612	0.960779	0.248816	0.320873	0.583461	-0.415141	0.236932	-0.374157
MTX2	1.67902	-0.189217	1.85423	0.776835	-3.08266	0.710999	-0.51263	-0.991842	1.24012	2.1484	-0.887783	1.15681	0.251636	-1.29708	0.297118	0.248452
MTX3	1.26263	0.491205	1.48184	1.40602	-3.11426	2.34669	1.09604	-0.142153	0.82601	1.32437	1.44493	0.692493	0.774659	0.748325	0.927836	1.15854
MUSTN1	NA	-6.33693	-5.873	NA	-5.70006	NA	NA	NA	NA	-3.81371	-5.56556	-5.48714	NA	NA	-6.03205	NA
MVB12B	NA	NA	-4.02957	NA	NA	-4.5478	-2.1519	-2.39698	NA	NA	-2.37924	NA	NA	NA	NA	NA
MVD	0.58861	0.444126	-0.867868	-1.71296	0.988111	1.30486	0.862122	1.48853	0.627733	-0.70907	0.118261	-1.37712	0.068635	0.121299	-0.660067	-0.182358
MVK	-5.32745	NA	NA	-5.49563	NA	0.228769	-2.91217	0.504698	NA	NA	-3.0268	NA	NA	-5.69995	-5.51443	NA
MVP	1.22194	4.64616	-0.739933	0.970489	3.64896	3.78937	3.44495	2.0781	2.66836	1.09768	4.28023	1.63272	4.55015	0.896847	3.25017	2.29138
MX1	4.6609	2.53325	1.95198	4.39587	NA	1.06704	-0.894514	0.497391	-1.71271	NA	-2.9973	-3.91502	1.95216	1.91008	1.12814	3.12189
MYADM	1.52785	3.01445	1.99115	1.62841	0.805688	2.54252	2.70115	2.20659	2.53534	2.47161	2.65993	1.96992	1.94937	2.28556	1.92521	1.54808
MYBBP1A	NA	NA	NA	-3.60079	NA	NA	NA	NA	NA	-3.76931	NA	-4.00239	NA	NA	NA	NA
MYCBP2	-2.19233	-1.68905	-1.27477	-1.37186	NA	-4.84475	-3.29739	-3.42318	-1.04216	-1.37079	-1.6362	0.0474072	-2.00793	-3.58351	-4.34717	-2.32155
MYDGF	-0.0730915	-0.864554	-0.0096626	-0.114604	-0.380796	0.447277	-0.154022	0.38739	0.231293	0.424885	0.132277	-0.199257	-0.28371	-0.248295	-0.0275745	-0.024745
MYEF2	-3.13473	NA	-1.06097	-1.01314	NA	-3.11937	-5.05651	-3.59524	0.57515	-2.16629	-3.26385	0.169117	-3.81476	-2.01268	-3.27429	NA
MYG1	-1.4182	-0.732428	-2.19279	-4.33735	-0.997956	-0.619381	-0.607384	-0.105339	-1.05823	-1.49373	-0.792917	-1.27909	-1.4735	-1.17314	-2.08659	-2.3649
MYH10	4.59833	3.79939	5.49142	4.40863	4.10024	3.44323	3.69729	2.99657	4.76772	5.38463	4.44649	4.6945	4.39048	4.14891	4.51195	4.56398
MYH11	1.81488	-0.312263	1.27318	1.02878	-1.96159	0	0.262125	-4.45394	0.929928	-1.56825	1.0157	-2.47742	2.27132	-3.84359	1.16538	-0.0322542
MYH14	1.96352	1.94583	0.972399	1.06939	3.1508	2.50354	2.37256	2.33703	1.35506	0.923788	2.3146	1.27365	1.98038	1.05221	2.06361	2.11426
MYH9	5.28415	5.06749	5.83141	5.04728	5.14429	4.61594	5.22777	4.69612	5.19357	5.35294	5.73885	5.53601	5.19686	5.49146	5.88691	5.83382
MYL12B	4.00928	3.59583	4.42094	4.07708	4.00483	3.15774	3.21548	3.03403	4.01474	4.38179	4.49549	4.32793	3.80243	4.13269	4.37045	4.13866
MYL6	0.507362	0.767761	1.44985	0.4912	1.34295	0.468498	1.2475	1.41519	0.926378	0.947525	0.947803	0.913832	0.990714	0.962225	1.06477	0.345853
MYL6B	NA	NA	-2.34482	NA	NA	NA	NA	NA	-3.33553	-3.04279	NA	-2.72318	NA	NA	NA	NA
MYL9	-1.14033	-5.55013	-1.84427	-1.61135	-0.437592	-3.67266	-2.82299	NA	-1.928	-2.51661	-0.323613	-2.32555	-0.558724	-2.21154	-1.06009	-2.41106
MYLK	1.92861	0.663893	1.33184	1.32748	0.676076	0.902405	1.0365	1.11439	0.981623	0.830509	1.40815	1.05424	0.483235	1.57723	1.00597	1.65361
MYO18A	2.04236	1.87614	2.53619	3.61815	1.6491	2.53332	2.73461	2.19432	3.27855	3.05189	2.6152	3.21928	1.6709	1.93088	2.03023	1.95592
MYO1C	-4.44334	-2.57829	-2.53146	-1.99934	NA	-1.15962	-0.978846	NA	NA	-2.28569	NA	-2.06392	-1.72002	-4.62979	-2.58484	-3.30937
MYO1D	1.09935	3.76388	2.55055	2.82195	3.88211	4.56302	5.13578	4.56376	1.92142	2.22529	4.27918	0.795809	3.24645	2.98391	3.40265	3.00369
MYO1E	-4.15501	-1.14095	-5.20108	-3.15663	-2.09524	-1.84751	0.569427	-0.582885	-6.46772	-4.59896	-0.597554	NA	-1.94522	-4.71036	-0.946784	-3.86121
MYO5A	4.56457	4.28899	5.32139	4.68315	3.51076	4.04558	4.62478	3.53944	5.02361	5.44098	3.95949	5.20042	4.67781	4.48552	4.16408	4.3805
MYO6	0.442074	0.163029	0.920557	0.369527	-0.770861	-0.636534	0.597849	-0.750231	-0.0361252	-0.159836	-0.658911	0.188368	0.462428	1.42008	-0.495828	-0.767159
MYOF	-1.83139	-2.72717	NA	-3.94666	-3.39092	NA	-1.68742	-2.16443	NA	NA	NA	NA	-2.19405	-3.2606	-1.69592	-1.14566
MYRIP	NA	NA	-1.30557	NA	NA	NA	NA	NA	-1.96957	-2.37797	NA	-1.20994	NA	NA	NA	NA
NAA15	-0.426523	0.474962	0.0852814	-0.527486	-1.07071	-2.18981	-2.51104	-2.72497	-0.908596	-0.62929	1.66665	-0.0250187	1.00222	-1.41687	1.79737	0.118922
NAA30	NA	NA	-4.55509	NA	NA	NA	NA	NA	-4.85007	NA	NA	-5.00708	NA	NA	NA	-4.78024
NAA50	-3.45887	-2.73289	-4.02155	-4.46474	NA	-2.41793	-2.05527	-2.77309	-4.14256	-4.06104	-3.10163	-3.90627	-5.75531	-4.19224	-4.24184	-4.67998
NAA80	-3.23662	-2.58135	-3.04607	-3.07952	NA	-4.33168	-2.51659	-2.09545	-2.88478	-4.03926	-4.0586	-3.53161	-2.15163	-4.4864	-5.51964	-4.19713
NACA	0.833811	-0.614978	0.162115	0.53954	-0.146501	0.649937	-0.139051	-0.846808	0.390575	0.222919	0.174471	0.371519	0.401006	0.371613	0.277707	0.144809
NACA2	-3.75624	-5.46445	NA	-4.06169	-5.4883	-4.43577	NA	-5.23674	-4.01118	-5.0859	NA	NA	-4.77884	NA	-4.69507	-5.75025
NACAD	NA	NA	NA	NA	NA	-3.2066	-1.72232	-3.48374	NA	NA	NA	NA	NA	NA	NA	NA
NADK2	2.77773	2.00491	2.5349	2.8249	1.32302	2.05531	1.97559	1.88523	1.59793	2.22528	1.16706	1.94143	1.91323	2.16752	1.67726	1.79958
NAE1	0.175653	0.408194	-0.158762	0.201777	-0.0703139	-0.187435	0.625736	0.148565	-0.757763	-0.134611	0.351326	-0.0931606	-0.853431	-0.931368	0.140237	-0.36326
NAGK	2.7065	2.60649	2.1167	2.37428	2.32256	2.51903	2.89289	3.09961	1.92583	1.78313	2.5963	1.749	2.76787	2.21149	2.61315	1.93187
NAMPT	0.444181	0.964743	1.05397	1.25525	0.370456	1.53932	1.2772	1.21245	0.790997	-0.0921116	0.883287	1.51552	1.21257	1.66518	1.36105	0.770511
NANS	1.57225	1.14458	1.51399	1.14257	1.52851	1.29243	1.10589	1.74526	0.904261	1.01152	1.3652	0.579058	1.72227	0.761866	1.55865	1.19797
NAP1L1	0.705429	0.624907	-1.08667	0.175485	1.2662	0.365734	0.298635	0.462515	-0.39831	0.473475	0.561728	-0.193249	-0.278728	-0.738865	-0.594322	-1.89162
NAP1L4	2.35427	1.54329	1.88081	2.97183	2.72979	1.48626	1.3348	1.49504	0.907627	2.18472	2.13977	1.72759	1.68149	2.57013	2.59371	2.28123
NAPA	3.63227	2.95794	3.86008	3.35137	3.09839	3.44236	3.65557	3.44055	3.5419	3.57603	3.25691	3.33599	3.72591	2.90718	3.44442	3.35844
NAPB	5.59361	4.50893	5.93898	5.16536	3.83266	4.49287	4.66238	4.80492	5.65644	5.82754	4.43191	5.51228	4.94845	4.66518	4.77236	4.5638
NAPEPLD	NA	-1.97839	-0.657406	NA	0.406172	-2.48373	-1.72137	-1.94705	0.518513	-2.05394	-0.883893	-1.59365	-3.17194	-2.57381	-3.27484	NA
NAPG	2.4667	1.75883	2.53982	2.21873	2.61016	1.14179	2.02194	2.36271	2.57997	2.89644	2.03097	1.86748	2.43269	1.10044	1.73094	1.54986
NAPRT	-0.0913105	0.137779	-1.08251	NA	NA	-0.341388	-1.897	-1.29308	-1.98876	NA	-0.857366	NA	0.131175	-0.260532	-0.841191	-0.152595
NARS1	2.98866	3.16563	2.49904	3.41321	2.75679	3.55401	3.51056	3.17387	3.08663	3.02572	3.2754	2.82392	3.2567	2.93128	3.33389	2.79267
NAT10	NA	NA	NA	NA	NA	NA	NA	NA	NA	NA	NA	-4.14989	NA	NA	NA	NA
NAT8L	-4.05504	NA	-2.33104	-3.23375	NA	-1.30155	-3.41018	NA	-2.80845	-3.75352	-2.90469	-2.77	-2.26249	NA	-2.0541	-3.94576
NAV1	-1.97982	NA	-3.17093	-2.80139	NA	NA	NA	NA	-0.209011	-1.00581	-1.58951	0.99855	NA	-2.47306	-3.82646	-2.61286
NAXD	2.0381	1.9549	1.6631	2.17814	1.58328	1.92743	2.88582	1.92607	1.36191	1.81018	1.89032	1.14609	1.7397	1.93484	1.91533	2.05175
NAXE	1.17917	1.44236	0.981903	0.368274	1.25795	0.611113	1.63336	1.18345	0.282545	0.48196	1.03469	-0.257305	0.887038	0.467319	0.86976	0.291862
NBAS	0.181124	-2.57692	-0.0941467	-2.02885	-3.0301	-0.220577	-0.545301	-3.17973	-0.636112	-1.47997	-2.85906	-2.75233	-1.42638	-4.10707	-2.53045	-0.411693
NBEA	-1.53349	-2.24327	1.64419	0.0185289	-2.62435	-0.635672	-1.74759	-1.17348	0.976311	1.49433	-3.9487	0.561127	-2.00166	-1.65458	-3.30611	-3.38349
NCALD	-3.11174	NA	-0.674038	NA	NA	NA	NA	NA	0.309786	-0.96525	NA	-0.604626	-0.461563	-2.71925	NA	NA
NCAM1	6.6835	6.27377	6.44418	6.4132	5.30578	5.88397	6.53831	6.05079	6.57041	6.33465	6.09286	6.08943	6.25275	6.22918	5.91505	6.23635
NCAM2	4.39316	3.12301	4.63627	4.20045	2.67011	2.71056	3.72075	2.93105	4.29555	4.31637	3.49861	4.09566	3.66514	3.67113	3.53581	3.47315
NCAN	1.77633	-2.01867	3.87602	2.66788	3.30617	2.99189	2.11214	2.36955	5.0913	3.65259	3.72277	4.83146	2.99997	3.74608	2.85634	1.54006
NCBP2AS2	NA	NA	-2.83948	NA	NA	NA	NA	NA	NA	NA	NA	-3.49808	NA	NA	NA	NA
NCCRP1	NA	NA	-2.92715	-3.06509	-0.25142	NA	NA	-3.29088	NA	-2.86439	NA	-1.68228	-1.00803	-1.91721	NA	NA
NCDN	4.78888	5.80893	6.43602	5.14775	3.82519	5.23626	5.30457	5.21748	5.63529	7.06743	5.81989	5.48146	5.17796	5.26605	4.75725	4.95503
NCEH1	1.66305	2.85091	3.82297	2.93993	1.38053	3.09259	2.59713	1.8537	3.37042	4.14101	2.77372	3.45337	1.93743	2.33161	2.53548	2.7898
NCK1	-1.13704	NA	-2.31656	-2.93763	NA	NA	-0.30472	0.311247	-1.40083	NA	-2.65669	-1.65335	NA	-2.21539	-0.920714	NA
NCK2	-1.81575	-0.691161	-0.142071	-1.97848	-1.1535	-1.39121	-1.81791	-1.94958	0.158888	-0.127167	-0.884395	0.524315	-3.54825	-0.550972	-1.0401	-1.12884
NCKAP1	4.30174	3.76939	4.67878	3.75282	1.51992	2.77062	3.69593	2.22158	4.37039	4.73659	3.47704	4.242	3.66657	3.67581	2.29316	3.67109
NCKAP1L	-3.26232	-3.43601	NA	NA	NA	NA	-3.73637	NA	NA	NA	NA	NA	NA	NA	NA	NA
NCKIPSD	1.26896	-0.0711613	1.42224	0.739106	0.105751	-0.584756	0.523314	-0.58602	1.84328	1.36625	0.278332	1.929	0.631848	0.148732	0.153722	-0.68047
NCL	4.56904	5.62762	4.37752	5.2593	6.05886	5.21158	5.35566	4.19819	5.43693	5.42173	6.4422	5.20861	5.21996	5.11768	5.5787	5.39444
NCLN	NA	-4.5378	-2.18043	-2.82053	NA	-0.410907	-1.89091	-3.86349	-2.53539	NA	-3.14384	NA	-1.53706	-3.80514	-3.25064	-3.0647
NCOA5	NA	NA	NA	NA	NA	NA	NA	NA	NA	-4.42516	NA	-3.36253	NA	NA	NA	NA
NCOA7	1.16134	1.71714	1.85363	1.61359	0.600482	-2.42618	0.525835	0.502193	1.61389	2.87391	2.27417	2.57118	0.524646	0.148147	1.90321	1.79066
NCS1	NA	NA	-0.964865	NA	NA	NA	NA	NA	-2.20035	-3.25695	NA	-3.24951	NA	NA	NA	NA
NCSTN	0.0759945	0.406782	-0.496439	-0.432889	-1.16877	-0.0912132	0.665754	0.357838	-0.17453	-0.265539	0.0380154	-0.298452	-0.109236	-0.778413	-0.344316	-0.235113
NDEL1	-6.01484	-6.14319	-4.91019	NA	-4.38497	NA	-7.49151	NA	-4.46798	-6.64868	NA	-4.51401	NA	NA	NA	NA
NDRG1	1.42595	0.881824	1.86898	0.241696	3.19065	0.821928	1.64905	1.90488	2.09151	1.14437	2.26151	1.91467	0.894444	0.996866	1.48478	1.42647
NDRG2	4.2628	3.06847	3.61098	3.52326	3.42398	2.82132	3.42566	3.36531	3.65575	3.2525	3.36613	3.13499	3.46816	3.09273	3.22375	3.96086
NDRG3	-0.647804	-1.29404	0.00795937	-1.25757	0.280015	-0.388785	0.31251	-0.408646	0.0625305	-1.19364	-0.553594	-0.913033	-0.0455742	-1.9407	-0.721737	-1.34068
NDRG4	2.61591	2.53885	2.66399	2.4634	2.06718	2.41536	3.07632	2.49502	2.21084	2.30643	2.07266	1.84405	2.36011	1.48117	2.34135	2.22005
NDUFA10	4.03699	3.59517	4.42434	4.26919	3.06043	4.26498	3.96337	3.66607	4.219	4.71719	3.52683	3.95492	4.24302	3.48183	4.10076	3.88019
NDUFA11	2.53837	2.23032	2.94975	2.9137	1.47223	3.05984	2.55909	2.19419	2.55579	3.23396	2.16012	2.43553	2.85413	1.94727	2.89306	2.45558
NDUFA12	3.55447	3.10936	3.78748	3.8732	1.5575	3.87885	3.46913	2.63287	3.60839	3.90802	2.97971	3.21056	3.66396	2.95838	3.50511	3.15468
NDUFA13	3.39637	2.79801	3.59538	3.76594	2.46979	3.56848	2.75872	2.45084	3.17647	4.13278	2.59562	3.14293	3.70729	2.33114	3.39773	2.96437
NDUFA2	2.68692	1.70533	2.75168	2.25076	1.33838	2.29975	2.00962	1.5876	2.83875	3.13279	1.83999	2.18867	2.45519	1.67245	2.3306	1.98266
NDUFA3	1.38202	0.724495	1.47391	1.27921	-2.1217	1.26077	0.986782	1.19974	1.21095	1.55408	0.889874	0.843351	0.979329	0.92235	1.1432	-0.66916
NDUFA4	4.41918	4.18938	4.8278	4.92141	3.29968	4.69903	4.16552	3.2213	4.82033	5.2302	3.71915	4.45858	4.93889	3.39124	4.66364	4.09255
NDUFA5	2.1105	2.48744	2.31461	1.94298	2.01792	1.78852	1.70127	2.25569	2.08911	2.50003	1.75132	1.68635	2.12463	1.77967	1.8731	1.65041
NDUFA6	3.50489	1.77232	3.04661	3.12055	-0.016645	2.88545	2.82797	3.35637	2.62057	3.09633	1.70421	2.06376	2.74682	2.61263	2.51426	3.0907
NDUFA7	2.84872	0.580482	3.08437	2.20747	-0.555281	0.573557	0.766052	0.521111	3.07055	3.19677	0.686199	2.17366	2.41019	0.259065	1.01022	0.741763
NDUFA8	2.6722	1.53165	2.76251	2.49058	2.09481	2.20851	1.72975	1.88733	2.75308	2.98755	2.51093	2.15519	2.63402	1.49109	2.39071	2.14769
NDUFA9	3.93263	3.83408	4.26029	4.48854	2.47406	4.71268	4.03924	3.30267	4.14162	4.70621	2.90771	4.0346	4.34618	2.88295	3.40468	2.94523
NDUFAB1	-1.11903	-2.70127	0.519526	-2.07515	-2.70368	-1.69645	-2.86444	NA	-1.23661	-0.667885	-2.3033	-1.52665	-1.8388	-2.94589	-2.29208	-2.94357
NDUFAF1	-7.52243	NA	NA	-4.72126	NA	NA	NA	NA	-2.11169	-4.317	NA	NA	-5.1443	NA	NA	NA
NDUFAF2	-5.32315	NA	-1.80394	NA	NA	NA	NA	NA	-5.07626	-2.91435	NA	-4.20367	NA	NA	NA	NA
NDUFAF3	-2.77909	NA	-2.6021	-2.2462	NA	-3.94477	NA	NA	-4.38057	-2.72145	NA	-2.96894	-2.97881	NA	NA	NA
NDUFAF4	-3.0321	NA	-1.21538	-1.75279	NA	NA	NA	NA	-1.76142	-1.3957	NA	-2.20056	-2.73928	NA	NA	NA
NDUFAF5	-2.06662	NA	-3.12883	-3.13108	NA	NA	-2.56075	-4.20018	-3.38295	-4.35531	-2.71463	-3.04409	-3.40587	NA	-2.2271	-1.72686
NDUFAF7	-2.58934	NA	-2.32353	-3.05138	NA	-1.81291	-5.22405	-2.45568	-1.80903	-2.23073	NA	-2.93258	-2.08007	NA	NA	-2.21821
NDUFAF8	-4.20806	-4.50831	-2.5445	-2.75916	-4.5963	NA	-3.97834	NA	-2.49353	-4.23326	-4.31541	-3.80109	-2.70562	NA	-4.33875	NA
NDUFB1	0.473215	-0.23917	1.10706	0.509994	-0.972772	0.421408	-0.509939	-0.401356	0.774757	1.46072	0.261782	0.417521	0.765655	-1.0944	0.171527	-0.0932407
NDUFB10	5.09206	4.24714	5.29421	5.0418	3.58813	4.58378	4.30551	3.94056	4.85925	5.15904	4.28882	4.52869	4.94053	4.29834	4.89405	4.85365
NDUFB11	2.47126	2.37979	2.69917	2.81914	1.32541	2.86652	2.5688	2.31694	3.06059	3.12778	1.95375	2.62471	2.90046	1.96963	2.48758	2.16477
NDUFB3	2.7915	2.52555	3.15719	3.24395	1.54657	3.14862	2.71581	2.33686	3.10321	3.44901	2.19958	2.83239	2.72759	1.90114	2.76892	2.54857
NDUFB4	3.22573	2.32255	3.55711	3.01805	0.589002	2.41847	2.49669	2.02369	3.14948	3.60863	2.01864	2.80094	3.16049	2.17362	2.78389	2.57845
NDUFB5	1.63929	0.793375	1.80428	2.02406	-0.70268	1.65937	0.913158	-0.244308	1.69649	2.42272	0.243063	1.56915	1.55715	0.40521	0.799035	1.16129
NDUFB6	2.22982	1.15569	2.73649	3.43663	-1.36424	2.33225	1.71903	0.602501	2.59542	3.00934	1.73113	1.98927	2.73708	1.58965	1.73651	2.10513
NDUFB7	1.71768	1.28892	2.4465	1.48104	-3.26146	2.48624	2.48796	3.37769	1.49293	2.21156	1.76955	2.85513	1.93484	1.56369	2.46651	1.81047
NDUFB8	2.19213	1.7248	2.42442	2.37982	-0.186252	2.11444	1.74424	1.74724	2.48789	2.95828	1.44903	2.1027	2.48361	1.12296	1.99332	1.31942
NDUFB9	3.25132	2.14776	3.64065	3.86513	1.31338	2.6225	1.52088	1.55725	3.6186	3.83755	2.45924	2.55054	3.19136	2.3466	2.72975	2.35941
NDUFC2	3.86075	3.41316	4.06877	4.25724	2.31003	4.25627	3.68106	3.19487	4.05104	4.51967	2.96003	3.91369	4.12102	3.08572	3.68894	3.54403
NDUFS1	5.95845	5.07599	6.32384	5.96118	4.99726	5.75596	5.69902	5.11489	6.12698	6.46107	5.11577	5.57633	6.04236	5.04616	5.90064	5.5299
NDUFS2	4.57516	3.99385	4.85202	4.81421	3.1204	4.98672	4.47406	4.05357	4.6981	5.08272	3.72609	4.34725	4.86738	3.83822	4.60927	4.21935
NDUFS3	4.24747	3.29018	4.52646	4.08668	2.98869	4.00302	3.80587	3.30847	4.09551	4.80971	3.37946	3.70269	4.27041	2.82712	4.08111	3.89216
NDUFS4	4.59121	3.95491	4.78742	4.74556	3.26979	4.02771	3.49057	3.3218	4.56865	4.97602	4.29873	4.75556	4.61485	3.78898	4.56525	4.78852
NDUFS5	3.97894	3.09854	4.23221	4.11914	2.02668	3.22437	3.09476	2.48737	3.82372	4.37524	3.24632	3.82538	3.90609	2.88712	3.57121	3.33737
NDUFS6	0.969339	0.324684	1.25436	0.991197	0.577556	0.146338	1.06982	0.540075	1.58891	1.5357	0.483358	0.382402	1.53259	0.230074	0.940204	0.498307
NDUFS7	3.07529	2.49059	3.34746	3.42387	0.394036	3.04992	2.51527	2.45753	3.35645	3.6821	2.22299	3.20033	3.11184	2.0812	2.67108	2.57541
NDUFS8	1.26869	-0.135765	1.59234	1.27732	0.942146	0.440453	0.630215	0.392307	1.0348	1.60628	0.725176	1.00102	1.16486	-0.670396	0.268172	-1.12958
NDUFV1	5.17765	3.9833	5.17743	4.76344	3.51229	6.21806	4.30143	3.75868	4.50833	5.85246	4.49054	4.99303	4.7982	3.71894	4.8409	5.44751
NDUFV2	1.64152	0.749851	2.15242	1.45566	0.452226	0.735275	1.15337	0.839176	1.87926	2.0344	0.42807	0.841196	1.5131	-0.0460024	1.15912	0.471135
NDUFV3	-0.312601	-1.24496	0.202576	-0.498731	-0.585359	-2.86603	-1.54236	-1.85478	0.577745	-0.86937	-1.62335	NA	-0.367853	-1.17163	-0.453607	-1.43501
NEBL	-0.586279	NA	-1.42926	-2.24525	-4.25643	NA	NA	NA	0.674652	-1.73896	-4.99802	2.64842	-4.68328	-2.97819	-4.20948	-2.79786
NECAB1	NA	-3.65683	-0.106581	NA	-5.24672	NA	NA	NA	0.294689	-0.631639	-2.17479	-0.0428848	NA	-1.765	NA	NA
NECAB2	-0.0552502	0.339071	1.10888	-3.50016	NA	NA	-2.71293	-6.3598	-0.724977	2.15636	0.331793	-1.92334	-0.777089	-2.7494	-3.61	-3.01132
NECAP1	1.76128	0.131533	2.3026	0.878396	-0.739452	-1.10383	-0.449158	-0.410507	2.26718	2.2344	0.427309	2.27036	0.22932	0.657297	1.04867	-0.139397
NECTIN1	-0.741421	-0.400859	1.12046	-0.807916	-0.678479	NA	-0.395815	-1.02684	0.745075	1.63698	-0.0717735	0.820972	-1.56532	-0.47417	-0.903521	-2.41898
NEDD4L	-3.27672	NA	-2.17998	NA	NA	NA	NA	NA	-4.43907	-3.65159	NA	-2.80135	-1.32846	NA	NA	NA
NEDD8	-0.527763	0.342274	0.537868	-0.13955	0.911886	-2.71658	0.219603	-0.0439491	0.582642	1.31352	0.306889	-0.151474	0.945003	-1.19383	-0.109854	-1.31953
NEFH	6.26043	7.75126	5.81263	7.50358	9.61528	9.02998	8.32619	9.50227	6.54687	5.60151	8.78981	6.2344	7.01529	6.50797	9.07108	7.98184
NEFL	7.88097	9.4762	7.94263	8.62147	11.125	9.8512	9.39588	10.8065	8.78897	8.20844	10.1734	7.93792	8.65025	8.65378	10.3658	9.64988
NEFM	7.6724	9.08878	7.71274	8.32066	10.8149	9.22763	8.73839	10.191	8.50058	7.95305	9.86884	7.55151	8.34338	8.26252	9.87658	9.12461
NEGR1	1.88758	1.28901	2.51053	0.944377	-0.481884	-2.2282	-0.314383	-1.14522	3.09722	2.37579	0.248608	2.57425	0.347499	1.48898	0.787053	0.172175
NEK7	-0.0179272	-4.1018	NA	-2.04697	NA	NA	-3.43698	NA	NA	NA	-3.38793	NA	-1.9222	-2.45711	-3.2393	-1.83716
NEK9	-2.16609	NA	-3.12187	NA	NA	-3.17056	-3.05763	-3.83942	NA	NA	-4.70485	-5.39851	NA	-2.8855	-4.54955	-4.8851
NELL2	NA	NA	-3.11032	NA	NA	NA	NA	NA	-1.0513	NA	NA	-1.34994	NA	-3.517	NA	NA
NEMF	-0.502438	-0.922204	-1.12365	-0.338033	NA	0.357452	0.172625	-0.576137	-0.600878	-1.50154	-2.08682	-0.0224419	-0.362792	-1.6462	-1.83974	-2.92142
NENF	-3.97693	NA	-4.16121	NA	-2.13703	NA	NA	NA	NA	NA	-2.77066	NA	NA	NA	NA	NA
NEO1	-1.51648	-2.30775	-1.97519	-1.02696	-2.4826	-4.7864	-0.933983	-2.74837	-0.933369	-1.06841	-1.03863	-1.69654	-2.21205	-1.73814	-2.60815	-5.99213
NES	-0.662725	-3.13692	NA	-4.75797	-2.59651	-4.36568	-2.62073	NA	-4.50313	-5.76678	-4.12286	-4.30622	-3.73047	-1.22906	-1.7465	-3.29177
NEU3	-3.23161	-5.56229	-5.82225	NA	NA	NA	NA	NA	-5.77041	-5.71007	NA	NA	NA	-5.85606	NA	NA
NF1	-0.406315	-1.13043	-1.27991	-1.6834	-3.15788	-1.48243	-0.921114	-4.1301	-0.385681	-0.979343	-2.62945	-0.941206	-1.80111	-4.52805	-2.76841	-2.85488
NF2	-2.06973	-1.87195	-4.15882	-2.33131	-0.27526	-0.541999	-4.65275	-0.0697041	-3.1449	-4.4227	-1.06914	-3.83863	-3.27604	-3.29836	NA	-1.53156
NFASC	6.0156	6.34167	6.09574	6.24846	5.36064	5.74082	6.36836	6.11922	6.56432	6.31627	6.41895	6.02702	6.3473	5.87798	6.02522	5.61695
NFS1	2.35497	-0.10079	2.06096	2.01096	-0.174523	1.20593	0.695158	-0.0127869	2.06493	1.92853	0.728683	2.03786	1.60373	-0.0735855	1.36795	1.90753
NFXL1	-4.9419	-7.22332	-5.95947	-4.35858	NA	NA	-6.57312	NA	NA	-6.88354	NA	-5.27768	NA	NA	NA	NA
NGEF	-1.7908	NA	2.77588	-3.22213	NA	-2.37465	-2.28687	NA	0.490347	2.51705	-2.73087	0.0621643	NA	0.161613	NA	NA
NGLY1	-3.66744	NA	NA	-2.16275	NA	-2.80728	-3.16033	NA	-2.27736	NA	-3.20702	-3.58558	NA	NA	NA	NA
NHERF1	0.766047	0.0652409	0.191628	0.326354	1.77582	-1.22294	0.755632	0.959715	0.241268	-0.0551224	1.12163	0.246931	0.165378	0.991106	-0.348874	-0.254987
NHERF2	1.51982	-0.748445	-0.0540943	-0.808658	-1.30261	-2.62459	-0.334747	-0.951749	0.364944	-0.0128651	-0.75457	0.689571	-0.580852	0.690325	-1.847	-0.14222
NHLRC2	-1.647	-2.3776	-3.18271	-2.83819	-3.12293	-3.0389	-0.96414	-3.25008	-3.06328	-2.55878	-2.38514	-2.69854	-2.28395	-2.53454	-2.73252	-3.11918
NHP2	-1.87844	-4.15455	-3.53183	-2.07207	NA	-2.30793	-3.52397	-2.9839	-1.70109	-2.23051	-1.55489	-2.33233	-2.13972	-2.05496	-2.67906	-2.06082
NHSL2	-5.62035	NA	-2.09352	NA	NA	NA	NA	NA	NA	-4.81471	NA	NA	NA	-3.65771	NA	NA
NIBAN2	-0.372513	-3.81066	-4.77471	-1.99381	NA	-3.87019	-2.96159	-2.25563	-5.84071	NA	-2.39946	-3.32434	-0.56776	-4.03787	-3.96214	-0.616275
NID1	-0.144514	-1.663	-0.152767	-0.945719	-1.32096	-1.45908	0.0111294	-1.39618	-2.67707	-1.3344	-0.969081	-1.13547	-1.89379	-0.942965	-0.395745	-1.23188
NID2	-0.938869	-3.57493	-4.17413	-2.58371	-1.90911	NA	-3.18165	-2.85214	-1.65294	NA	-3.47268	NA	-2.54864	-2.70294	-1.47862	-3.35633
NIF3L1	0.716501	0.999119	1.15868	0.662816	0.933925	0.668802	1.56015	0.369852	0.663826	1.00861	0.647608	-0.012907	0.823327	0.162852	0.640449	0.237962
NINJ2	-1.25836	1.02762	-0.955458	-0.605037	0.373276	1.38068	1.22366	1.1344	-0.376957	-0.955494	0.345148	-0.757782	0.127744	0.53398	-0.120956	-0.0058432
NIPA1	-1.25605	-0.431859	-1.77007	-0.726464	-1.83248	-0.0443745	0.449154	-0.525392	-0.75112	-0.320272	-0.361353	-0.462585	-1.57132	-1.11694	-0.828106	-1.08598
NIPBL	NA	-5.11424	NA	NA	NA	NA	NA	NA	-4.88825	NA	-2.89023	-3.4628	NA	-4.67352	NA	NA
NIPSNAP1	4.77536	4.01706	4.90093	4.78216	3.01185	4.7359	4.30856	4.1206	4.29449	5.03152	3.91781	4.26558	4.80882	3.75176	4.24747	4.02395
NIPSNAP2	4.54025	3.8284	4.16474	4.32395	3.21211	4.45594	4.11009	3.87528	3.9034	4.31641	3.36964	3.83617	4.19856	3.65792	3.93271	4.04299
NIPSNAP3A	3.06459	1.79211	2.39154	2.51935	2.0048	3.38295	2.73598	2.91475	1.94407	2.50518	2.12819	1.56763	2.23814	2.10825	2.43208	2.673
NIPSNAP3B	1.12016	NA	-0.529528	-0.586967	-2.60003	0.0728607	-2.02101	-2.33434	NA	0.499115	-1.12317	-1.44125	-2.41051	-1.97639	-2.39553	-1.47908
NISCH	-1.90266	-1.93984	-2.32968	-3.66682	-3.21254	-2.14602	-3.10574	-0.0616703	-1.5817	-1.72723	-2.02737	-2.00032	-1.55634	-2.66201	-1.99477	-3.32222
NIT1	1.84915	1.99954	2.02355	0.227038	1.03721	1.5805	2.67889	1.47832	1.77976	1.29117	1.76738	1.06038	1.94186	0.998901	1.62709	1.44013
NIT2	1.46132	1.81367	1.63935	1.47043	1.01973	0.83955	1.35835	0.535769	-0.219891	2.88561	1.41677	-0.0157681	1.41921	0.584924	1.54487	1.76093
NKAP	-3.27011	NA	NA	-3.23947	NA	NA	-3.96945	NA	NA	NA	NA	-5.35908	NA	NA	NA	NA
NKIRAS1	-3.34318	-5.33662	-3.35839	-4.35913	NA	-3.49303	-4.16736	-4.93577	-3.26462	-4.3849	NA	-3.79127	-3.79421	NA	-3.6975	-3.79562
NLGN2	-0.560148	-5.89646	0.484308	-0.153394	NA	-3.4909	-3.57764	NA	0.99169	0.686687	-5.73775	0.644188	-1.74155	-4.43944	-2.3189	-1.43672
NLGN3	NA	NA	NA	NA	NA	NA	NA	NA	-2.6274	NA	NA	NA	NA	NA	NA	NA
NLN	0.435219	-2.61875	-1.1764	NA	NA	-0.962553	-1.44268	NA	-1.98731	-1.01572	-2.20854	-0.641275	-0.747349	-0.455655	NA	-1.87732
NLRX1	-1.39693	-1.7819	-3.04729	-3.34783	-4.46139	-1.62127	-1.77843	-4.50785	-2.00461	-2.63745	-2.50021	-3.14094	-1.03039	-1.67114	-2.749	-1.92717
NME1	3.50581	2.84121	3.07829	3.10412	3.37768	3.00732	3.70351	2.80321	2.92033	3.42827	3.03917	2.53859	3.60297	2.59308	3.40421	3.05373
NME2	5.60434	5.94297	5.73871	5.591	6.04025	5.90201	6.46238	6.0035	5.55248	5.50394	5.84278	4.98229	6.00675	5.45569	6.12278	5.79191
NME3	0.0622959	-1.1616	-0.615145	-0.314174	-0.985125	-2.15422	-0.542604	-1.20306	-0.256931	-0.459887	-0.198877	-0.52618	-0.526317	-2.84875	-0.346375	-0.876204
NME7	-3.09595	NA	NA	NA	NA	NA	NA	NA	NA	NA	NA	NA	NA	NA	NA	NA
NMNAT3	NA	NA	-3.06891	NA	NA	NA	NA	NA	NA	NA	NA	NA	NA	NA	NA	NA
NMRAL1	-2.98708	-1.44044	-2.53779	NA	-1.07652	-1.6338	-4.12978	-1.63603	-1.65309	-3.13301	-1.27776	-2.20238	-3.32452	-1.64071	-2.52558	-3.45058
NMT1	-0.302715	-1.63165	-0.0698776	0.701871	-1.91739	-0.572695	-1.20457	-1.39921	1.05765	0.567072	-0.123163	1.67015	-0.738214	0.247524	0.355474	-0.17031
NMT2	-2.02672	-1.88189	-2.83137	-2.81092	-4.66739	-3.5337	-2.95325	-2.25265	-0.795774	-0.937183	-2.66379	-0.422552	-3.63747	-2.92411	-2.62781	-3.06663
NNT	5.51716	5.31059	6.21631	5.79093	4.01393	5.70448	5.6779	4.89245	6.17067	6.23329	5.28092	5.97635	5.71479	5.11411	5.81102	5.46607
NOLC1	-6.34433	NA	-5.76602	-4.0967	NA	-5.06904	-5.33668	NA	-1.44288	-1.70576	-3.00778	-1.5935	NA	NA	-3.41612	NA
NOMO2	-2.17966	-3.57533	-3.0587	-2.86388	NA	-1.03856	-1.35594	-3.87392	-1.10048	-2.68098	-3.12338	-1.91216	-1.9963	-4.08974	-2.28126	-1.58307
NONO	0.889282	1.51986	1.05629	1.72293	1.29148	1.92401	1.36186	1.09052	1.60722	0.980211	1.08622	1.62365	1.14013	1.80503	1.28514	1.04514
NOP2	NA	NA	-5.48793	-3.09324	NA	-4.16484	-5.25267	NA	-4.85347	-5.34211	-5.96315	-4.85422	-5.41226	NA	-4.5403	NA
NOP56	-0.956383	NA	-0.204044	1.28039	NA	0.712996	-0.550432	-3.31899	-1.42062	-0.103146	NA	-0.201511	-2.50573	-1.24766	-5.13928	-4.60196
NOP58	-1.15324	-3.30162	-1.37471	0.117352	NA	-0.481646	-0.685789	-4.45828	-1.02152	-0.985722	-3.99547	-0.536438	-2.05257	-2.95442	-3.65727	-3.65953
NOS1	0.0507774	NA	1.00841	-1.83401	NA	-3.28802	-4.39962	-2.94164	-1.43345	0.629402	-3.85571	-3.18078	-1.4835	-2.63046	-3.15885	NA
NOVA1	0.102425	-1.90917	-0.288094	0.797181	NA	-0.393178	-1.0427	-1.70515	-0.0851192	-1.00043	-1.77296	0.13855	-1.12288	-1.35315	-1.56404	-3.91501
NOVA2	NA	NA	-3.69837	NA	NA	NA	NA	-4.94828	-3.00529	-3.29972	NA	NA	-4.281	NA	NA	NA
NPC1	-2.74253	0.521713	-3.08048	-2.68164	-1.90229	-0.323435	1.11895	0.572458	-0.14854	-0.0870876	0.489943	-1.99987	-1.61116	-2.05896	-0.828973	-2.63944
NPEPL1	-0.380617	-0.970942	-2.17438	-0.67537	-2.15506	-0.204426	-0.101566	-0.175219	-4.15071	-1.62742	-0.853848	-3.95418	-0.667051	-1.75069	-1.72431	-0.54199
NPEPPS	5.90735	5.84429	5.86561	5.77893	5.29906	5.47351	6.29068	5.72566	5.57622	5.67646	5.54485	5.26147	5.93361	5.47876	5.83337	5.76142
NPLOC4	-1.15105	-1.12889	-0.494015	-0.97448	-1.93953	-1.75237	0.194952	NA	-0.92215	-0.11577	-0.770287	-1.06449	-0.585816	-1.21726	-0.941975	-1.73195
NPM1	2.02418	0.422789	2.36062	2.12549	1.19593	1.36942	1.35023	1.24979	2.85997	0.872242	1.12501	1.792	1.96696	2.32871	0.658759	0.626473
NPM2	NA	NA	NA	-5.66438	NA	NA	NA	NA	-1.4733	NA	NA	-1.32646	-3.47769	NA	NA	NA
NPTN	3.83181	3.27596	5.39116	4.13342	2.42674	2.96116	3.53935	2.86852	5.06589	5.33137	3.3081	4.98884	3.41736	3.74378	3.58967	3.75332
NPTX1	-2.14352	-2.1836	-0.0234146	-1.94331	NA	NA	-1.83481	-1.40804	2.20973	1.02493	-2.47077	1.83499	-2.43844	-0.738768	NA	-2.01633
NQO1	1.69957	2.93266	1.84245	-0.941879	0.11806	2.31339	2.84547	2.6432	-1.77396	-3.11775	2.12523	1.34173	2.61955	1.31652	1.81696	1.22648
NQO2	2.40106	2.71981	1.68107	1.57043	0.119013	-1.48561	2.20594	1.70192	1.96265	0.435137	1.87726	-0.243713	1.02117	-3.0952	3.37815	2.20249
NRAS	-2.85996	-1.62335	-1.90585	-2.57187	NA	-2.8646	-1.51218	-2.15398	-3.0899	-3.39394	-1.64334	-3.49209	-1.92978	-1.56944	-2.15283	-2.70396
NRBP1	-1.53533	-1.29726	-0.0717392	-1.30333	-2.3734	-0.755026	-0.590904	-0.540607	0.237125	-0.239098	-1.74642	-0.339725	-0.779801	-1.39188	-1.70599	-2.98513
NRBP2	0.127209	-0.3097	-0.60747	-0.941932	0.370336	-0.823701	-0.126188	0.450565	0.272875	0.298689	0.818459	0.00747871	-1.56883	0.0312738	0.181451	0.11342
NRCAM	3.80167	1.1963	3.6235	3.19243	-1.00993	-0.163523	2.21557	1.29271	4.68532	3.88314	1.35911	4.12989	2.5948	3.44605	1.41603	1.78547
NRDC	-4.08763	NA	-3.26326	-3.08907	NA	-2.49843	-1.25027	NA	-3.71879	-5.0515	NA	NA	-1.93256	NA	NA	-4.72853
NRGN	2.74918	5.0281	4.53305	3.31208	4.68568	-2.52295	-0.429689	-0.276737	6.17311	5.78693	5.70679	6.96017	1.70081	5.13767	3.48497	5.25041
NRIP2	-2.62071	-2.67195	-4.22952	-2.5686	-3.17166	NA	-2.26925	-2.93557	-3.74909	-3.54135	-2.49191	NA	-3.3928	NA	-4.10884	NA
NRSN1	-4.34473	NA	NA	-5.2559	NA	NA	NA	NA	NA	NA	NA	NA	NA	NA	NA	NA
NRXN2	-2.20067	NA	-2.99199	-2.77943	NA	NA	NA	NA	-1.96341	-2.61798	-3.78815	-2.38585	-3.28632	NA	-3.75759	NA
NRXN3	1.49947	0.589476	1.66381	1.33572	NA	NA	NA	-3.59144	2.50115	2.11633	0.742966	2.11654	0.0162611	-4.48737	0.202329	0.830533
NSDHL	-1.52322	-0.818928	-2.41436	-2.65474	-3.82046	0.0688229	-1.72837	-0.257719	-1.2504	-1.94607	-1.35282	-1.80611	-0.198816	-0.179135	-1.50962	-2.43093
NSF	7.6154	7.66106	8.10423	7.61467	7.15649	7.51284	7.6938	7.40588	7.71578	8.06207	7.37978	7.55812	7.60874	7.31512	7.53249	7.61707
NSFL1C	0.907181	-0.741319	0.79603	0.079072	0.204359	-0.771399	-0.863138	-0.505054	-0.603504	0.966558	-0.70328	0.970324	-0.798943	-0.308502	-0.291606	-0.442249
NSUN2	-3.05671	NA	NA	NA	NA	NA	NA	NA	NA	NA	NA	-6.15735	NA	NA	NA	NA
NT5C	0.120878	NA	NA	NA	-0.66561	-1.89707	-1.21625	-1.61675	-1.9499	-0.946392	NA	-3.41916	-1.2815	-1.97807	NA	NA
NT5C2	0.716633	-0.220145	-0.82638	0.255998	-1.29849	-1.35246	0.0667324	0.554876	-1.217	-1.15538	-0.257307	-1.39646	-0.0132618	-0.47218	-0.0307493	-0.486461
NT5DC1	-1.31274	0.0917454	-0.636192	-0.171565	1.48165	0.527809	1.43103	0.834959	-2.23515	-1.31669	1.13242	-2.94355	-0.325171	-1.10754	0.683776	0.483483
NT5DC3	-0.0022411	NA	2.58197	1.59127	-3.68591	0.0100765	-2.93523	-3.26441	1.53741	0.407351	NA	2.23122	3.35867	-1.21433	-2.68541	-3.51686
NT5E	2.50342	0.458113	1.03263	1.79018	-0.333232	0.679628	0.937586	0.3626	-0.82943	-0.501293	-0.582479	-1.18399	0.5094	0.0836105	1.8823	1.48159
NTM	3.49351	2.12052	3.36585	2.9228	1.22824	1.06122	2.36848	2.17031	3.9271	3.45876	2.30478	3.43994	2.74306	2.35639	1.82845	2.20654
NTMT1	-1.97068	-2.21822	-2.62439	-3.25586	-1.21466	-0.975768	-1.33659	-1.73056	-2.82694	-2.50362	-1.61873	-3.20832	-2.70019	-3.47807	-1.14242	-3.64512
NTPCR	-2.34565	-3.66506	-1.35989	NA	NA	-1.47336	-3.14304	-1.85092	NA	-2.66163	-1.50266	NA	-1.50795	-5.36914	-3.11967	-1.78223
NTRK2	-0.57625	-4.10141	-0.116137	0.162637	-2.80309	-2.18209	-2.36168	-3.00162	0.830236	0.0852146	-2.13485	0.282154	-0.321844	-2.42877	-2.11126	-1.00456
NTRK3	-1.87009	NA	-2.20949	-2.45558	NA	NA	NA	NA	-1.62788	-2.27308	NA	-1.63803	NA	NA	NA	-2.26601
NUAK1	NA	NA	-1.62539	NA	NA	NA	NA	NA	1.09483	-3.99496	NA	1.06822	NA	NA	NA	NA
NUBPL	-2.87095	NA	NA	-4.93607	NA	NA	NA	NA	NA	NA	NA	-6.79739	-5.49035	NA	NA	NA
NUCKS1	2.94635	3.81911	3.17037	4.2068	3.463	3.42371	3.36538	3.00958	4.32381	4.26648	4.53604	3.72735	3.52517	4.38817	3.97351	3.71644
NUDC	2.68334	2.01854	2.59367	3.2001	2.29198	2.03814	1.93615	2.64039	3.09655	1.83522	3.01845	3.01809	2.51513	2.59336	2.43124	2.14823
NUDCD1	NA	NA	-2.94883	-3.57298	NA	NA	-4.06637	-4.54917	-2.73186	NA	NA	NA	NA	-3.69667	NA	NA
NUDCD2	-2.93865	-2.65133	-3.95258	-4.0792	-1.18749	NA	-1.82967	-2.30651	-2.86976	-3.04033	-2.40324	-4.37577	-2.68947	NA	-3.77694	-3.23909
NUDCD3	0.115192	-1.10491	-0.0844212	0.0901194	-2.18314	-0.571291	-1.40879	-0.875164	-0.13146	-0.505745	-1.40824	-0.19783	-0.830818	-1.63709	-0.70253	-2.17559
NUDT14	-2.11796	-2.11591	-1.09796	-2.44617	-0.600997	-2.93466	-1.21864	NA	-1.91061	-0.711391	-3.30894	-1.85459	-0.582616	-2.48078	-2.32448	-1.70007
NUDT16	-2.71934	-2.89187	-4.05883	-3.69561	-2.55806	-4.1885	-2.83328	-1.64094	-4.64946	-3.90898	NA	NA	-2.56144	-3.89743	-2.81597	-4.09907
NUDT16L1	-1.39971	-1.50969	-2.95027	-1.85891	NA	-1.67956	-0.92695	-1.49905	-1.77887	-4.12493	-1.83951	-2.26986	-3.41497	-1.07672	-2.02793	-2.12086
NUDT2	-0.918926	-1.93695	-2.17507	-3.17699	-3.54598	-1.46994	-1.69914	-2.9155	-1.77892	-0.883244	-1.56447	-3.28519	-1.84114	-3.36611	-3.14351	-2.2864
NUDT21	-5.19568	NA	-1.905	-0.843446	-2.91433	NA	-2.57794	NA	-0.658787	-0.065979	NA	-0.921967	NA	-0.923551	-2.16741	NA
NUDT3	2.04163	1.80906	2.07547	1.70164	1.40339	1.6019	2.0494	1.35489	1.8722	2.11504	1.51181	1.7115	1.99638	1.85346	1.80958	1.98409
NUDT4	-0.0906143	NA	-0.605206	-1.15563	-3.3526	-3.3907	NA	NA	-1.1739	-0.833767	-1.93828	-0.891108	-1.01448	-0.452346	-1.66194	-0.882608
NUDT5	0.44249	-0.297383	-0.353474	0.22952	-0.190909	-1.86239	0.586508	0.12998	-2.38701	-0.472031	-0.383274	-3.10073	0.160346	0.312819	-0.697187	-1.30473
NUFIP2	NA	NA	NA	NA	NA	NA	NA	NA	-3.4423	NA	-4.71526	-3.51824	NA	NA	NA	NA
NUMA1	3.43732	3.46686	3.63708	4.04713	4.54644	5.38775	3.27561	5.87112	2.76949	3.34772	5.74441	3.69238	5.1203	5.23322	4.46483	4.68607
NUMB	-2.61008	NA	-1.12165	NA	NA	NA	NA	NA	0.787045	-0.0279331	NA	-0.644489	NA	NA	-0.928427	-0.922582
NUMBL	-0.197548	-1.62253	0.872963	-1.20386	NA	NA	-2.67599	NA	0.145443	0.953413	-1.65996	1.2228	-0.947187	-0.347794	-1.86904	-0.524632
NUP155	-3.13576	NA	-6.61509	-2.96049	NA	NA	-2.02955	NA	NA	-2.65061	NA	-2.52723	NA	-3.08399	NA	NA
NUP160	NA	NA	-3.29278	NA	NA	NA	NA	-3.81536	-3.91743	NA	NA	-3.73637	NA	NA	NA	NA
NUP205	-2.90942	-4.62561	-2.94484	-1.69045	NA	-2.98798	-1.99232	-4.15565	-2.70936	-2.59042	-5.22083	-3.31198	-3.87755	-1.77059	-6.61996	-6.46529
NUP210	NA	NA	NA	NA	NA	NA	-4.02239	NA	NA	NA	NA	NA	NA	NA	NA	NA
NUP93	-2.36908	-4.68347	-3.46475	-3.30348	-4.37499	-2.78149	-4.54222	-3.20509	-2.2894	-2.58918	-3.49307	NA	-4.68165	NA	-4.28239	-4.13035
NUTF2	-1.40791	-2.19254	0.360271	-1.90553	-0.523674	-3.20647	0.280272	-0.517512	-1.34341	-0.30583	-3.29932	-2.35216	0.250934	NA	-0.63816	NA
NYAP1	NA	NA	NA	NA	NA	NA	NA	NA	-5.52456	NA	NA	-4.60415	NA	NA	NA	NA
NYAP2	NA	NA	-5.2909	-5.47314	NA	NA	NA	NA	-4.54988	-3.82992	NA	-3.66229	NA	NA	-4.06563	NA
OAS1	NA	-3.44614	NA	-0.598611	NA	NA	NA	NA	NA	NA	NA	NA	NA	NA	NA	NA
OAS2	-0.442247	NA	NA	-2.55009	NA	NA	NA	NA	NA	NA	NA	NA	NA	NA	NA	NA
OAS3	-0.638111	-1.39117	-5.18312	-3.48086	NA	NA	NA	NA	NA	NA	-2.9121	NA	-2.70753	-3.29502	-2.72686	-1.82436
OAT	2.09118	0.671785	1.4653	1.77614	0.637839	1.23872	1.753	1.87236	1.55597	1.39547	1.25677	1.51139	2.17577	-1.0717	1.49214	2.51307
OCIAD1	-0.861778	-1.61531	-0.773026	-3.99332	-3.0829	0.549171	-2.12766	-1.97031	-0.555761	0.0536022	-1.8812	-1.38243	-2.57217	-2.56339	-2.09068	-2.07181
OCIAD2	-1.63333	-2.75954	-1.489	-2.40876	NA	NA	NA	NA	-2.2113	-0.0999851	NA	-3.24094	NA	-3.32633	NA	-5.25819
OCRL	1.73301	-3.87156	-0.442797	0.300378	NA	-2.51944	-2.68432	-3.90737	0.0101662	0.50293	-0.672322	-0.0041313	-1.35242	-2.87464	-3.15466	-2.62897
ODR4	NA	NA	NA	NA	NA	NA	-4.49659	NA	NA	-4.65231	NA	NA	NA	NA	NA	NA
OGA	1.31609	0.408739	1.56318	0.211978	-1.5636	0.451828	0.490383	1.20584	1.39347	1.39393	0.614922	1.28919	0.22004	0.165019	-0.164828	-0.464546
OGDH	4.8864	3.74948	5.08653	4.77686	3.60481	4.79338	4.40538	3.99574	5.08621	5.26785	3.91357	4.69115	4.68154	3.93359	4.7338	4.73937
OGDHL	3.65962	1.69158	3.44164	2.97522	1.88325	2.96221	2.8248	2.16375	3.37098	4.02232	2.06788	3.33238	3.32069	1.90888	2.97598	2.72895
OGFR	-1.11519	-1.4119	-3.27607	-1.52344	NA	NA	-0.874189	NA	-2.40213	-2.11994	NA	-3.57604	-1.69959	-3.90796	-3.02267	-4.02125
OGFRL1	-1.01564	-2.68395	-1.60569	-1.67094	NA	-2.57508	-2.69874	-2.16047	-0.891899	-1.63139	-2.41488	-3.42785	-2.31046	-2.10319	NA	-2.29006
OGT	0.0214729	-0.267895	0.574903	0.0810747	-1.90894	-1.72605	0.67355	-0.0415764	1.53096	1.17396	0.0379124	0.569712	-0.816249	NA	0.196715	0.0593786
OLA1	4.81309	4.57525	4.64704	4.7331	4.64313	4.28696	4.49523	4.76503	4.4557	4.43934	5.15525	4.02417	5.19647	4.46403	4.91547	4.63902
OLFM1	-1.12792	NA	0.670729	-3.47452	NA	NA	-3.57891	NA	0.48506	0.761488	NA	0.271238	-5.6168	-2.45177	NA	NA
OLFM3	NA	NA	1.62828	NA	NA	NA	NA	NA	-1.18172	0.469154	NA	0.796312	NA	NA	NA	NA
OMG	3.66329	4.60433	3.50351	3.30285	4.97331	3.69669	4.70971	4.23621	4.10287	3.90727	4.66603	2.86287	3.99217	4.02709	3.58713	3.22151
OPA1	4.57075	3.84335	5.32102	4.28728	2.44477	3.79308	3.62302	2.85223	4.32082	5.287	3.75061	4.02653	4.32671	3.75709	3.68084	4.67418
OPA3	0.960855	0.551304	1.65179	1.06885	-1.50376	1.86646	0.443554	1.07532	1.15024	1.26623	0.463846	1.1195	0.48216	0.132408	1.00976	0.179893
OPALIN	-0.941725	0.83041	0.553606	-0.776622	0.118686	NA	-2.25798	-4.11139	0.0465355	1.3321	0.619274	0.744471	-0.210524	-2.85657	-0.401218	-0.744293
OPCML	1.25509	-1.00504	2.51229	1.02649	NA	NA	-1.66485	NA	3.03226	2.77841	0.64575	2.71299	1.11963	1.18463	-0.95053	0.193797
OPHN1	-3.86772	NA	-3.63566	-4.67955	NA	NA	NA	NA	NA	-3.83187	NA	-3.50523	-4.71011	NA	NA	NA
OPLAH	-0.660305	-2.39626	-5.12805	-2.38137	-1.89528	-2.26496	-0.893686	-0.730803	-4.67758	NA	-2.08572	-3.76146	-4.75768	-4.32307	-2.03276	-2.62737
OPTN	-2.5147	NA	-1.25785	-2.02788	-3.68432	NA	NA	NA	NA	-1.01262	NA	-4.94126	NA	NA	-4.81023	NA
ORM1	1.33514	-0.507674	0.81146	1.19529	-0.73364	1.98044	-0.0734825	0.470003	NA	0.228161	0.646782	-1.09824	0.868066	1.44761	1.69203	2.56864
ORMDL2	NA	NA	NA	NA	NA	NA	NA	-4.01891	NA	NA	NA	NA	NA	NA	NA	NA
OSBP	0.61928	-0.189947	-0.150309	0.48117	-0.120714	0.118402	0.820059	-0.560768	0.258604	0.152395	0.403528	0.121677	-0.211062	-0.508604	0.187404	-0.0290899
OSBP2	NA	NA	-2.53152	-3.62477	-3.54114	-3.65961	-3.49395	NA	NA	-2.60858	-1.42365	-4.18303	-3.69091	-4.64311	NA	-2.38657
OSBPL10	-3.09639	NA	-3.46357	NA	NA	NA	NA	NA	-2.79714	-4.26413	NA	-2.78451	-3.9688	-2.48781	NA	-1.71813
OSBPL11	-4.86742	-5.15914	NA	NA	NA	NA	-4.29806	-4.23798	-5.30023	NA	NA	NA	-4.21477	-5.92523	-4.32341	-3.80173
OSBPL1A	0.319139	1.43814	0.573793	0.828235	2.08631	1.92282	1.97836	1.50928	0.895872	0.0964222	1.69834	0.612932	1.14754	0.704607	1.17029	1.11375
OSBPL2	-2.5675	-1.896	-2.41878	-3.59058	-3.14998	NA	-1.46208	-1.85483	-2.2513	-2.68973	-2.23626	-3.79691	-2.65128	-4.41615	-3.10708	NA
OSBPL5	-2.35758	-1.52194	-1.14471	-2.13062	-2.33203	-1.08494	-0.691605	-0.862767	-2.39849	-1.83608	-0.726477	-3.27592	-0.899467	-1.51104	-0.0865126	-2.70127
OSBPL6	-0.245304	-5.43903	-0.276297	-0.99212	NA	-1.06866	-0.438721	-2.43226	-1.38659	-0.957502	-2.48512	-2.3803	-0.139581	-3.96522	-0.567307	-3.21722
OSBPL8	-0.700081	-0.431683	1.34167	-0.531184	-1.82607	-1.02394	-0.330177	-1.82477	-0.0454235	1.97581	0.130962	0.22854	2.67063	0.924023	-1.79324	-0.391307
OSBPL9	NA	-2.82909	NA	NA	NA	NA	NA	-3.09866	-2.79066	-3.29433	-2.86863	NA	NA	-3.87307	NA	NA
OSCP1	-0.968186	-2.41958	-3.25926	-2.69604	NA	-2.2867	-1.35931	-3.60493	-4.28199	-4.13277	-3.51988	-3.2472	-0.118691	-3.09391	-3.05371	-4.04404
OSGEP	-2.59107	NA	NA	-3.44944	-3.25644	NA	-3.23702	-2.91547	NA	-3.53506	NA	-3.71797	-1.65475	-2.55579	NA	NA
OSTC	-1.03531	-1.09909	-1.34327	-2.51991	NA	-0.522739	-1.17533	-1.21169	-0.912191	-1.22599	-2.26912	-0.811552	-1.78326	-1.55408	-1.4963	-2.3834
OSTF1	NA	-6.15005	NA	-7.36405	-1.34806	NA	-6.35541	NA	NA	NA	NA	-7.38526	-3.74626	-2.43722	NA	NA
OTC	NA	NA	NA	NA	NA	NA	NA	-1.10992	NA	NA	NA	NA	NA	NA	NA	NA
OTUB1	3.27939	3.40207	3.5886	3.28174	3.49399	3.58502	4.17762	3.23544	3.30034	4.02945	3.71512	2.72538	3.81585	3.23719	3.7345	3.31076
OTUD6B	0.526253	0.204199	0.773716	-1.0184	-0.878904	-0.288336	-1.60417	-2.28205	0.652046	0.504581	0.778904	0.634878	-0.622197	0.458701	0.372012	1.21165
OTUD7A	NA	NA	NA	NA	NA	NA	NA	NA	-3.89272	NA	NA	NA	NA	NA	NA	NA
OTUD7B	-1.10082	1.00577	-0.310286	-1.07819	0.970428	-0.0568924	-0.0753975	0.87183	-0.37484	-0.388252	1.7553	-0.285748	-1.01087	0.625452	0.668092	0.492805
OXCT1	4.09035	3.63215	4.92056	3.92019	2.71279	3.44217	3.91004	2.92439	4.99697	5.01637	3.14374	4.5503	4.27943	3.83217	3.39493	3.44362
OXR1	2.59011	3.2987	4.09598	3.48087	3.20456	2.62939	2.22394	3.26592	4.73102	4.64005	4.06449	5.0123	3.41305	3.3742	3.27008	2.72211
OXSR1	1.46754	2.35584	1.65589	1.73407	1.99555	1.868	1.95287	2.09356	1.31005	1.08325	2.27305	1.49575	1.67338	1.59801	2.32937	2.43871
P2RX7	-0.563047	2.55023	0.872179	0.44983	1.86033	2.68812	2.66049	3.52102	1.876	1.87313	3.12794	1.53848	NA	2.11247	2.17961	0.778039
P2RY12	-0.285021	-1.8325	NA	NA	NA	NA	-0.262415	-1.46667	-4.55081	NA	NA	NA	NA	-1.35758	NA	NA
P4HA1	-1.71898	NA	NA	NA	NA	NA	-4.49048	-2.61889	NA	NA	NA	NA	NA	-3.69718	NA	NA
P4HB	1.93572	0.92569	1.81677	1.85301	0.7332	1.56853	1.72298	1.67934	1.71796	1.92307	0.942608	1.35896	1.4149	0.949217	1.60446	1.06136
PA2G4	3.26764	2.97819	3.05877	3.22066	3.4953	3.54517	3.6439	3.38306	3.56322	2.97705	3.54705	3.44034	3.0303	3.42977	3.5561	3.09047
PABPC1	2.72882	2.84559	2.58256	2.94143	2.32449	3.17883	2.78871	2.85418	3.10193	2.63792	2.88315	2.7874	2.69096	3.08595	2.90353	2.57799
PABPC1L2A; PABPC1L2B	-2.51405	NA	-2.37696	-3.1954	NA	NA	-4.13726	-3.27721	-3.99674	-2.84995	NA	-3.45927	NA	NA	NA	NA
PABPC4	-3.61883	NA	-3.57545	-3.80184	NA	-4.82517	NA	NA	-3.88542	NA	NA	-3.37392	-3.68345	NA	-3.40651	NA
PABPN1	-1.44939	NA	-0.36574	-1.41348	NA	NA	-3.2693	NA	-1.6344	-1.83563	NA	-0.0411549	NA	-2.54544	-3.1894	NA
PACS1	2.35771	1.76207	2.57987	1.39519	-0.781039	-0.185486	0.635521	-0.578773	2.66261	2.43385	1.41598	2.69654	1.14544	1.59076	0.803107	1.96178
PACS2	-1.71817	-0.0658913	-0.489876	-1.12449	-0.365787	-1.03524	-0.676138	0.701138	-0.45112	-1.68296	0.189081	-1.91858	-1.17216	-1.07421	0.20016	-0.502467
PACSIN1	4.56717	4.17976	5.45995	4.04673	3.86432	3.32761	3.64481	3.74625	5.54461	5.26043	3.95078	5.38472	4.25997	4.18068	4.06844	4.12937
PACSIN2	2.6957	-1.02381	1.08759	2.20066	-0.910226	1.0318	0.4431	1.18573	0.652849	-0.14744	0.682261	0.51857	1.604	0.0929089	1.76823	0.922061
PACSIN3	-2.9256	-1.66249	-3.27828	-3.77724	-1.76277	-1.47774	-1.76409	-0.411333	-4.39209	NA	-0.961424	NA	-2.49938	-0.814635	-3.617	-2.19823
PADI2	6.29655	6.64137	4.06025	5.5415	6.09234	6.70014	6.93476	6.96379	4.6755	3.67216	6.37881	4.20053	6.37021	5.61375	5.98915	6.32351
PADI3	NA	-2.27331	-1.73509	NA	NA	NA	NA	NA	-3.05688	NA	NA	NA	NA	NA	NA	-2.47525
PAFAH1B1	3.9002	4.21778	4.28534	4.11544	4.71465	4.29631	4.83329	4.28664	4.23008	4.2563	4.27522	3.97032	3.87587	3.84016	4.22641	4.1585
PAFAH1B2	0.764479	0.446486	0.479553	0.40278	1.39122	0.515499	0.970764	1.12266	0.3657	0.531677	1.18364	0.373669	1.01054	-0.250255	1.08214	0.293729
PAFAH1B3	0.509413	-0.732025	0.40134	-0.46374	-1.00024	-3.35628	-0.0790253	-0.505971	-0.185654	-0.143951	-0.293427	-0.848177	0.0360098	-0.0432472	-0.689142	-0.475068
PAICS	3.99055	3.36444	2.3598	4.04387	3.27448	3.53289	3.75906	3.7242	2.32895	2.18011	3.1076	2.6415	3.53957	2.9558	3.25175	3.45979
PAIP1	-0.481398	-0.648158	-0.634745	-1.73482	-1.65712	-2.73659	-0.247911	-0.564861	-1.0038	-0.868076	-0.629288	-1.97223	-1.21032	-1.1181	-1.4682	-0.97037
PAK1	1.84812	2.35354	3.41518	1.82203	2.86556	1.48509	1.78448	2.2606	3.78903	3.14638	2.61241	3.72892	2.0533	2.98301	1.95069	1.45063
PAK2	1.01033	0.350897	-0.715126	0.822413	1.5853	NA	-0.758379	-0.0284996	0.495461	-0.187819	1.56617	0.905924	0.00252819	0.252475	-0.0084944	0.0276976
PAK3	-1.09422	-1.56509	-1.8507	-1.29919	-1.81111	NA	-2.27361	NA	-2.20217	-3.54435	-4.55239	-0.724304	-1.20377	-2.0561	-4.21143	NA
PALLD	-0.873371	-1.55651	-1.27567	-5.15672	-2.57952	-3.72138	-1.18728	-2.13761	-1.66802	-1.24709	-1.04719	-1.13953	-1.4124	-0.676265	-3.07988	-1.31456
PALM	1.83867	1.60966	2.79762	1.10014	1.72787	-1.66988	-0.41037	0.70582	2.63657	1.63731	1.80152	2.40819	1.46535	2.00112	1.22452	1.37521
PALS1	-0.764439	-2.69486	-1.7075	-2.1114	NA	-1.39194	-1.76879	-0.895852	-2.74205	NA	-1.21387	-0.974297	-2.19798	-1.88633	-0.547045	-1.85794
PALS2	3.127	-0.249849	2.7844	2.97253	-0.52951	-0.0222912	0.305212	0.437584	1.93464	1.6203	-0.831151	1.64963	0.789992	0.878454	0.73573	2.11182
PAM	1.75135	-1.36286	-0.828432	0.192836	NA	NA	NA	NA	-3.91399	-0.593557	NA	-1.31169	-1.61222	NA	NA	-0.87006
PAM16	-1.53093	NA	0.335743	-1.92493	NA	NA	-3.25724	NA	0.059967	0.301025	NA	-0.907793	-1.46723	-1.92307	-2.98401	NA
PANK2	-3.19166	-2.79113	-2.89401	-0.979892	-3.45163	-3.74696	-1.10323	-2.81163	-1.6224	-1.21398	NA	-2.31076	-2.22273	-2.44358	-3.59678	-2.78953
PANK4	0.317434	0.123451	0.7062	-0.141477	-0.905413	-0.0840225	0.52191	-1.30053	1.26564	1.19939	0.0250626	1.26579	0.504142	-0.863603	-0.0923624	0.302197
PANX1	NA	-2.85927	-4.11738	-4.21359	NA	NA	NA	-4.30872	-2.97363	-3.17118	NA	-3.90573	NA	-6.80246	-3.65849	-3.56959
PAPSS1	NA	NA	NA	NA	-6.44285	NA	-3.19296	NA	NA	NA	NA	NA	NA	NA	NA	NA
PARK7	5.03244	4.919	4.92448	4.54355	4.92432	4.29928	5.21842	4.70721	4.72324	4.88272	4.70541	4.15144	4.82063	4.45857	4.68711	4.53524
PARP1	2.06503	1.03891	1.73164	1.24999	-0.643789	1.29469	1.43987	1.61517	2.11926	1.4024	2.42488	1.88077	1.08987	2.53692	1.60357	1.58166
PARP10	-5.42771	NA	NA	NA	NA	NA	NA	NA	NA	NA	NA	NA	NA	NA	NA	NA
PARP4	-2.92958	-2.36105	NA	NA	NA	-3.41552	-3.99718	-3.42159	NA	-3.26694	-2.02765	NA	NA	NA	-3.67618	NA
PARP9	-4.69288	-5.07168	NA	-3.43785	NA	NA	NA	NA	NA	NA	NA	NA	NA	NA	NA	NA
PARS2	-2.52556	-2.54437	-1.35755	-2.13198	NA	-2.89175	-2.87984	-2.34694	-2.30251	-1.2598	-3.59479	-2.68023	-1.79265	NA	-4.1177	-2.82091
PARVA	-0.979876	-2.56278	-2.20162	-1.60741	-2.47375	-2.80828	-2.20641	-3.47786	-2.65699	-2.66045	-2.74971	-1.79987	-1.60708	-1.55901	-2.1496	-0.986349
PBLD	NA	-3.20795	NA	NA	-2.75722	NA	-2.24894	-1.87264	NA	NA	NA	NA	NA	-4.03547	-3.65549	-3.71658
PBXIP1	5.68104	4.54086	4.09933	5.66555	4.00085	4.39033	4.83792	4.12754	4.15782	3.97809	5.07585	4.56631	5.27166	5.15257	5.21302	5.14141
PC	4.55239	4.32235	4.34466	4.80949	4.02381	4.80504	4.70406	4.4451	3.77382	4.2169	3.99812	3.38375	4.81058	3.64631	4.69727	4.1629
PCBD1	0.90889	-1.20867	-0.366196	-0.0945883	-2.16834	-1.08804	-0.839304	-0.313562	-1.02705	-1.60171	-0.385501	-1.2754	0.221999	-0.926517	-0.591923	-0.711995
PCBD2	-1.68312	-3.8153	-2.93233	-4.01728	NA	NA	NA	NA	NA	-2.79493	-4.14311	NA	-3.06126	NA	-4.22695	-4.29562
PCBP1	3.74589	3.64638	3.53248	3.49106	3.55975	3.58939	3.94141	3.83766	3.93825	3.45058	3.83115	3.33506	3.5462	3.70519	3.66434	3.34643
PCBP2	2.71188	2.30252	2.93434	2.69813	2.16181	2.91609	2.52855	2.82773	2.94338	2.67577	2.57632	2.35171	2.59521	2.75632	2.785	2.51296
PCBP3	-3.42395	NA	-2.85835	-3.66752	NA	-0.141579	-2.86481	-5.0625	-2.11482	-3.37307	-3.37532	-2.22166	NA	NA	NA	NA
PCBP4	NA	-1.82264	0.0688038	NA	0.580596	-2.28363	1.29256	-2.43413	NA	NA	-0.946687	-5.57465	NA	NA	-2.90223	-1.50308
PCCA	2.48214	1.24095	2.35979	1.87232	0.616985	2.19979	2.19154	1.53812	2.31765	2.40167	1.50541	1.91562	1.98488	1.5831	1.85895	1.9585
PCCB	2.63771	1.78127	2.82743	2.40121	1.16823	2.62287	2.32157	2.46773	2.18579	2.55187	1.87255	2.19314	2.59035	2.18095	2.47176	2.38591
PCDH1	-2.41857	-2.28368	1.68975	-1.39776	NA	NA	NA	NA	1.35565	2.89371	0.133554	2.73025	-1.17182	0.815208	-3.53459	-3.63219
PCDH10	-5.4328	-5.18662	-2.09816	-3.22064	NA	NA	NA	NA	-4.63819	-1.98541	-4.55981	-2.86921	NA	NA	NA	-6.25479
PCDH17	-3.68816	NA	NA	NA	NA	NA	NA	NA	NA	NA	NA	NA	NA	NA	NA	NA
PCDH7	NA	NA	-3.64776	-4.44425	NA	NA	NA	NA	-1.34351	-1.04346	-2.40548	-0.719885	NA	-5.17468	NA	NA
PCDH9	-1.99078	-2.44261	0.721905	-0.893881	-3.15454	-3.62386	-1.45136	-2.68279	1.73457	1.31621	0.500004	1.98886	-0.669409	0.0633936	-1.39945	-3.29795
PCDHAC2	-3.35079	NA	-3.09618	-3.22112	NA	NA	NA	NA	-3.54159	-2.44724	NA	-2.01895	NA	NA	NA	-3.39225
PCDHGA11	-2.04833	-3.04507	-1.22032	-2.46602	-2.27622	-2.60834	-2.34332	-2.46973	-1.53356	-1.70168	-2.72876	-1.80938	-2.73095	-3.32384	-2.37503	-1.5414
PCDHGC5	NA	NA	NA	NA	NA	NA	NA	NA	NA	-4.29789	NA	NA	NA	NA	NA	NA
PCK2	1.20819	2.46838	1.10528	1.23926	NA	2.41304	-2.14794	2.85533	1.77943	-3.11807	2.57817	0.888502	1.69075	2.44411	-1.2842	2.06926
PCLO	3.03643	2.55998	4.65932	3.2214	NA	-2.30116	-1.01429	NA	5.09151	5.36853	1.92778	5.63592	1.58611	2.99649	1.02781	3.29582
PCM1	-2.63991	NA	-5.1949	NA	NA	NA	NA	NA	-2.8223	NA	NA	-1.46685	NA	NA	NA	NA
PCMT1	3.25912	3.10393	3.47459	2.33435	3.29411	2.67352	3.74628	2.85343	3.54144	3.62352	2.84939	2.73635	3.22964	2.6708	3.08906	2.5243
PCP4	NA	1.02199	-0.182894	-2.61919	NA	NA	-1.73194	-3.76326	-2.88715	1.84683	2.09661	-0.920801	-1.739	-0.252602	-0.514349	0.302926
PCP4L1	-3.06891	-1.01788	-1.25851	-0.957445	-0.354261	-5.45829	-2.92031	-1.67433	-3.43429	-0.448572	-0.443873	-2.02565	-2.70291	-1.4414	-1.23045	-1.1827
PCSK1	-0.369232	-1.12098	-1.04714	-2.25472	NA	-0.307446	-2.65096	NA	-0.182032	-0.332684	-5.03162	-0.729307	-0.0092182	NA	NA	0.0823908
PCSK1N	3.38337	0.737656	0.731575	1.62813	-4.2059	-3.06394	-0.534828	-1.65427	2.93935	0.735716	-0.229894	2.38523	1.4569	-0.998064	0.672601	0.307292
PCSK2	-3.11182	NA	-3.21202	NA	NA	NA	NA	NA	NA	NA	NA	NA	-3.21457	NA	NA	NA
PCYOX1	3.42931	2.33413	3.0695	3.61005	2.13092	3.33655	3.53228	2.99824	3.14663	2.65651	2.90943	2.8942	3.00405	2.62628	3.21252	3.03597
PCYOX1L	-0.593542	-2.18725	-0.648748	-0.427428	-2.75489	-1.93699	-1.18962	-2.34001	-0.610495	-1.10572	-2.45774	-1.05338	-1.94204	-2.36071	-2.16642	-2.41639
PCYT1A	-2.23142	-3.93964	-2.67322	-2.6732	-4.08554	-2.71637	NA	-2.69088	-2.00578	-3.49515	-2.46713	-1.85629	-3.21769	-1.86605	-2.68781	-2.66639
PCYT2	2.18342	2.47049	2.22527	2.23122	2.57813	2.61884	3.02499	2.11471	2.08308	2.26911	2.42741	2.16541	2.15598	1.75545	2.33971	2.13736
PDAP1	0.583282	0.871191	1.37713	1.71373	1.15094	-1.2505	-4.06612	0.167755	1.96563	2.63635	3.0746	2.3388	0.702336	0.980818	2.37143	1.48699
PDCD10	-0.857412	-1.25376	-1.30805	-3.03326	-2.65209	-2.61965	-1.10625	NA	-2.88307	-1.66216	-2.78066	-2.86014	-1.80233	-4.06246	-1.1252	-2.09275
PDCD4	-0.364613	-1.26481	-0.863503	0.0200777	NA	-1.95719	-3.22449	NA	-1.64611	0.888418	-0.565897	0.0730553	-1.52505	0.583168	-0.943027	-0.591576
PDCD5	-0.927447	-1.34628	-0.276007	-1.27527	-0.567817	-2.59151	-1.66016	-1.78026	-1.0632	-0.607311	-1.35441	-1.53889	-0.888119	-1.86972	-1.10654	-2.5949
PDCD6	1.70628	1.69928	1.85353	1.24514	1.35315	1.2724	1.77463	1.57496	1.28555	1.75579	1.57455	1.50094	1.85552	1.23438	1.43604	1.22246
PDCD6IP	3.99156	4.02145	4.03219	3.96719	4.41462	4.23082	4.79908	4.7727	4.68982	4.2763	4.47546	3.9097	4.46821	4.57191	4.5954	3.87193
PDE10A	-3.66446	1.73103	3.28865	NA	NA	-3.4467	0.531057	NA	NA	3.50699	3.39573	NA	NA	NA	NA	5.31713
PDE12	-1.35863	-0.549835	-0.15243	-0.831931	-1.17238	-1.70689	-0.612459	-0.751274	0.112564	-0.0559387	-0.124006	-0.296938	-0.63433	-0.694065	-0.659509	-0.831059
PDE1A	-1.0723	0.409378	0.733532	-2.29495	-0.0088306	-0.894971	0.987633	-1.32935	1.08731	0.82217	0.646255	0.795794	0.991023	0.127942	-1.13445	-1.0189
PDE1B	0.474295	3.91266	5.02825	0.974568	-0.567913	-0.109358	1.82874	-0.648097	0.958729	5.16687	3.80224	1.50511	1.06148	3.13836	-0.519721	4.49765
PDE1C	-3.37053	0.125206	-2.40846	-0.534051	1.16845	-1.21024	1.27538	-2.02047	-0.498463	-0.477703	1.2451	-2.31514	-0.929101	-0.226571	0.121472	NA
PDE2A	-0.863167	3.39714	2.7792	-2.25282	-5.49399	-1.73593	1.7744	-5.24508	2.30798	2.8691	2.27966	2.244	2.07306	0.635822	-0.780291	4.60493
PDE4A	NA	-6.05593	-5.67613	NA	NA	NA	NA	NA	-5.68017	-4.52735	NA	-5.66617	NA	NA	NA	NA
PDE4B	-1.98252	-1.65503	-1.84693	-2.39586	-1.83977	-1.96778	-2.93063	-1.6732	-1.66532	-2.4279	-1.64606	-2.08174	NA	-2.31165	-1.78977	-2.90345
PDE4D	-4.60496	NA	-4.04964	NA	NA	NA	NA	NA	-3.14276	-4.00231	NA	-3.1821	NA	NA	NA	NA
PDE6D	0.36998	-2.10745	-1.50266	-0.485444	-0.602318	-2.15573	-0.936747	-0.847214	-1.08831	-0.657488	-0.629	-1.67177	-0.343622	-1.87215	-0.676269	-1.15748
PDF	-4.39745	NA	-1.90633	-4.52404	NA	NA	NA	NA	-1.99724	-4.1083	NA	-2.78786	-4.12206	NA	NA	NA
PDHA1	5.33754	4.81959	6.23939	5.41076	4.46089	5.48095	5.22122	4.5988	5.7892	6.37388	4.54371	5.58181	5.51909	5.01864	5.42395	5.15996
PDHB	4.52753	3.78372	5.2124	4.56932	3.77569	4.40152	4.28162	3.67257	4.94103	5.36308	3.79905	4.39362	4.62318	3.64468	4.44334	3.96892
PDHX	2.06876	0.241638	2.89008	1.60081	0.960826	1.30609	0.769182	-0.409948	1.85216	2.90551	0.808435	1.91523	2.68541	1.01001	2.04336	1.71633
PDIA2	NA	NA	NA	NA	NA	NA	NA	-4.51097	NA	NA	NA	NA	NA	NA	NA	NA
PDIA3	5.72079	4.81069	5.21905	5.16209	4.85151	5.08797	5.34093	5.03974	4.75043	4.9377	5.11107	4.69729	5.22935	5.3473	5.12344	5.51866
PDIA4	3.53117	2.51635	1.79077	2.4539	2.38106	3.17234	2.99943	3.08611	1.41382	0.927731	2.76932	1.29183	1.87574	2.79504	2.58499	3.23269
PDIA6	1.898	0.630903	1.08003	1.55563	0.750322	0.977627	1.18593	1.01042	0.990601	-0.107777	0.390326	0.510567	0.92434	0.690182	0.634004	1.16737
PDK1	-2.89421	-3.3171	-2.31359	-2.14822	-3.92679	-1.33558	-3.06502	-3.69945	-2.52212	-2.91056	-3.76138	-2.83533	-3.09584	-3.26902	-3.39298	-3.94679
PDK2	0.858032	-0.169567	2.20469	0.20692	-2.20123	0.542122	0.327475	-2.21757	1.22206	1.99964	-0.719077	1.42082	-0.0609188	0.606163	-0.0827618	-0.401018
PDK3	1.3563	0.592543	1.67052	1.50765	-0.120458	1.53505	0.576777	0.24836	1.75902	2.12012	0.217546	1.43836	1.09889	1.21585	1.8774	0.735696
PDLIM5	1.81123	-1.02199	-1.02333	0.397893	-1.42458	-0.801416	-0.941862	-0.776147	-2.02279	-2.52422	0.4772	-1.16928	-0.747023	0.132047	-0.258738	0.61304
PDP1	-1.50112	-2.9253	0.161821	-3.37075	NA	-4.47118	-1.88492	-4.35912	-1.11091	0.429905	-4.88762	-1.19624	-4.15246	-4.08515	-4.03672	-4.2014
PDPK1	-0.745703	-0.106428	0.803091	-0.557487	-1.83271	-1.78018	-1.17117	-1.19368	0.0672512	0.430016	-0.53395	-0.422007	-1.15265	-0.916818	-1.33598	-0.441962
PDPR	-0.569927	-2.03196	-2.78277	-2.45327	-4.4486	-2.1165	-3.04716	-3.19753	-2.97844	-2.61848	-2.75807	-5.19168	-1.84651	-3.29295	-3.20282	-0.918225
PDS5A	NA	NA	NA	-4.40514	NA	NA	NA	NA	NA	NA	-3.2029	NA	NA	NA	NA	NA
PDS5B	NA	-1.82981	NA	-1.78757	NA	-4.26577	-1.72064	NA	-2.53306	-2.06221	-0.891454	-2.85702	NA	-1.5705	-2.77685	-4.44501
PDXK	4.06227	3.63518	3.95147	3.67238	3.37341	2.69364	3.51572	2.91833	3.59466	3.71721	3.16626	3.39137	3.7695	3.37562	3.39749	3.79405
PDXP	2.97977	3.29723	3.53998	2.98452	2.24186	2.39468	3.17105	2.49277	3.37488	3.55146	2.95361	3.30187	3.07799	2.68145	2.73665	2.98905
PDZD2	NA	NA	NA	NA	NA	NA	NA	NA	-5.70568	NA	NA	-4.66373	NA	NA	NA	NA
PDZD4	NA	NA	NA	NA	NA	NA	NA	NA	-4.53507	NA	NA	-2.67345	NA	NA	NA	NA
PDZD8	NA	NA	-6.09488	NA	NA	NA	-5.10816	-3.88705	NA	NA	NA	-5.85063	NA	NA	NA	NA
PEA15	2.14505	-0.17848	1.64874	1.18428	1.86741	-1.32576	-0.694815	0.383434	1.0549	1.39438	1.71061	0.184473	1.03015	0.182106	0.902202	0.629373
PEBP1	7.45927	7.24237	7.09066	7.06158	7.6737	6.66308	7.43143	7.17892	7.16061	7.15509	7.43625	6.68735	7.56388	7.07555	7.18699	7.12334
PECAM1	-2.77345	NA	-3.24104	-4.04401	NA	NA	NA	NA	NA	NA	NA	NA	NA	NA	-0.960925	NA
PEF1	0.925085	-0.354911	0.301807	-0.0015841	0.512364	-1.0109	0.875612	-0.325396	0.711033	0.458626	0.0970039	-0.831644	0.270617	-0.992013	-0.427912	0.198239
PELO	-2.52517	NA	-2.2049	-3.56178	-1.56446	-5.0981	-3.91364	-4.2963	-2.55852	-4.22859	-2.89127	-3.15962	-3.47293	-3.29957	-2.6447	-2.86835
PENK	-1.77338	NA	-0.27676	NA	NA	NA	NA	NA	NA	-1.54866	-1.30359	NA	NA	NA	NA	-1.22334
PEPD	2.42435	3.14869	2.38953	2.74081	3.56204	3.16473	3.49443	3.14412	2.39208	2.43702	3.03607	2.48703	2.868	2.6081	2.74242	2.7974
PEX11B	-2.29843	-0.339958	-0.150551	0.674552	-4.52928	0.066761	-0.714251	-1.32527	0.454046	-0.120363	NA	0.403494	-0.576863	-1.09934	-0.520808	-0.299673
PEX5L	-2.95399	-1.20256	-1.76899	-0.729371	0.984062	-1.82779	0.504847	-1.19115	-1.65109	-1.73167	-0.735651	-1.70941	0.490668	-2.33353	0.339974	-1.80012
PFAS	-0.501764	0.10535	-0.904081	-2.47736	-0.184655	-0.70702	0.406918	-0.0909233	-0.607727	-0.809366	-0.41478	-0.208105	-1.43318	-0.266531	-2.94886	-0.520024
PFDN1	-1.79791	-2.47138	-1.27978	NA	-1.4396	-3.13157	-3.0458	-1.22914	-1.18067	-1.97302	-2.75561	-2.65626	-3.1267	-2.56749	-1.58566	-2.78908
PFDN2	0.560928	0.0499077	0.140707	-0.232934	0.514301	-1.67898	0.520403	0.508463	0.181204	0.194654	-0.0052605	-0.442064	-0.399755	-0.513691	-0.397866	-0.845721
PFDN5	NA	NA	NA	-3.72845	-3.29725	NA	-3.86298	NA	-3.73036	-3.77636	NA	NA	NA	NA	NA	NA
PFDN6	-2.31789	-2.72056	-2.41854	NA	-1.25973	NA	-1.84197	-2.3926	-1.63414	-2.89484	NA	-3.00779	-3.0889	-2.52503	-1.72015	NA
PFKFB2	1.72552	1.85236	1.1536	-0.184937	1.21217	0.798372	1.93298	1.75161	1.00339	1.37264	1.6367	0.437319	1.76584	1.32727	1.40449	1.2532
PFKL	3.95932	4.07398	3.46124	3.64379	3.51339	3.73747	4.15428	3.58623	3.79735	3.83595	3.79802	3.62249	4.13029	3.95407	3.25007	3.79559
PFKM	5.99871	5.42761	6.00803	5.85742	5.41056	5.16631	5.8237	5.24262	5.68528	5.92752	5.76397	5.50175	5.91649	5.2845	5.97311	5.68358
PFKP	5.84302	5.00843	5.95123	5.34469	5.08239	4.59834	5.3464	4.61354	5.43061	6.11657	5.07792	5.50907	5.936	5.13975	5.1212	5.27648
PFN1	3.74504	4.67267	3.91389	3.86927	4.729	4.16813	5.27166	4.73261	3.9117	3.89208	4.81697	3.6422	4.32294	4.24224	4.38702	4.23634
PFN2	3.87985	4.14987	4.06479	3.67638	4.06817	3.31323	4.349	3.87211	4.06178	4.01026	4.10796	3.88973	3.97918	3.81559	3.79968	3.83446
PFN3	-2.21649	-0.828825	NA	NA	-1.44981	-1.07234	0.642603	-0.430052	NA	NA	-1.05137	NA	NA	-1.50433	-0.796939	-1.24811
PGAM1	6.98086	6.35874	6.29317	6.79324	6.80535	6.36996	7.19176	6.41626	6.38148	6.71355	6.33059	6.17792	6.96329	5.78862	6.50764	6.37006
PGAM2	4.73526	1.91506	-0.273161	3.58606	1.21804	2.77872	3.23594	3.69403	0.635096	-0.943384	3.04269	-1.23783	2.57428	3.91268	0.583293	3.00344
PGAM5	0.222725	-1.17174	0.264709	-0.249322	-0.984312	-0.363978	-0.66806	-0.534558	1.29056	0.639404	-0.853101	1.1821	-0.44611	-0.52681	-0.98336	-0.22446
PGAP1	-0.585434	-3.12745	-1.59949	-1.21694	NA	-1.49485	-2.52264	NA	-3.53391	-0.64784	NA	-1.95977	-0.868492	-3.01263	NA	-3.75836
PGBD5	NA	-2.56156	-1.1504	-2.22285	NA	-1.4726	-2.368	-0.914466	-0.954405	-1.54421	-2.77308	-0.817486	NA	-2.04494	-2.89838	-1.8978
PGD	5.43371	4.96921	4.38411	5.30098	4.90648	5.18806	5.62696	5.34617	4.43938	4.37202	5.0106	4.27099	5.33531	4.74396	5.22756	5.0894
PGK1	7.93212	8.23909	7.89911	7.92532	7.70491	8.11548	8.56756	8.15085	7.89751	8.08426	8.15746	7.86724	8.21233	7.65863	8.3865	7.98705
PGK2	-1.27181	-0.262531	-1.32827	-2.48016	NA	-0.537243	0.423784	0.254791	-1.01036	-0.54323	-1.88281	-0.810741	-1.74976	-1.29823	-0.17346	-1.67457
PGLS	2.36938	2.38628	1.65891	1.99341	2.05748	1.60032	2.48804	2.38744	1.11949	1.56943	2.09016	0.560022	2.36906	1.78699	1.77226	1.96496
PGM1	5.82061	5.23705	4.81425	5.45168	4.41508	4.87634	5.33908	5.12494	4.96538	4.69461	4.90615	4.54145	5.44879	4.99325	5.32619	5.44667
PGM2	1.12076	-0.899343	-0.906965	1.67555	0.587825	-0.365841	1.13751	0.711895	-0.969265	-2.4873	-0.428481	-0.244167	0.303531	0.688801	0.137359	0.978436
PGM2L1	3.47282	3.52939	3.29051	3.09495	3.33782	3.16557	3.92575	2.79201	3.49854	3.79837	3.12282	2.70024	4.06362	2.84525	3.0224	2.39125
PGM3	1.3865	2.16339	0.310499	1.00938	1.36936	1.05604	2.17168	0.587738	0.116631	0.251858	1.47804	-0.527325	1.1981	0.987629	1.51176	1.53737
PGM5	-5.57266	-2.90849	NA	NA	NA	-2.91319	-3.28677	-4.3727	NA	NA	-4.14595	NA	-3.36246	-4.9099	-3.23709	-1.50735
PGP	1.35509	1.91003	1.50728	1.60958	1.97309	1.76932	1.99309	1.97949	1.53408	1.79758	1.5549	1.03757	1.48951	0.962976	1.97462	1.21887
PGRMC1	2.92803	2.01657	2.4764	2.2527	1.73454	2.57094	2.30254	2.10442	2.23874	2.96184	2.08345	2.04508	2.56155	1.58286	1.75084	1.87334
PGRMC2	-0.696999	-0.963229	-1.24297	-1.21741	NA	-1.41389	-0.950123	-1.37086	-0.564207	-1.30192	-1.15295	-1.66056	-0.935915	-2.04523	-1.89693	-2.52824
PGS1	-2.40239	NA	-4.92311	-3.71826	NA	-4.60271	-4.99584	NA	NA	-3.41913	NA	NA	-4.02918	NA	NA	NA
PHACTR1	1.34957	3.57578	4.91343	1.32824	-1.86579	NA	1.3387	NA	3.71066	5.04644	3.58141	3.46114	1.98423	2.98245	0.500806	4.10831
PHACTR2	NA	NA	NA	NA	NA	NA	NA	NA	NA	-4.18322	NA	NA	NA	NA	NA	NA
PHAF1	-1.4162	-1.57699	-0.523252	-3.53156	-3.13577	-3.3382	-1.12891	-3.4361	-0.0946064	-0.814514	-1.65904	-0.422499	-0.56712	-5.12229	-3.44621	-0.948198
PHB1	5.06061	4.02062	5.04766	4.72004	3.6359	4.51476	4.31445	4.1359	4.62475	5.10232	3.90429	4.19936	4.71944	4.1974	4.66002	4.54309
PHB2	5.59273	5.24174	5.94716	5.6589	3.87966	5.57961	4.9804	5.05529	5.50656	5.93129	5.06679	5.42164	5.40434	5.18182	5.56923	5.29955
PHC2	NA	NA	NA	-2.59851	NA	NA	NA	NA	-4.44886	-3.62726	-3.5299	-4.27134	NA	-4.33977	NA	NA
PHF20L1	NA	NA	-4.34345	NA	-2.92172	NA	NA	-6.23867	NA	-5.13098	-2.65851	-5.47658	NA	NA	NA	-1.36797
PHF24	1.4265	-0.0540085	2.0612	0.934588	-1.61324	-1.48527	-1.14986	-1.45722	2.56425	2.27824	-0.371317	2.44473	0.200215	-0.360428	-0.425604	0.492188
PHGDH	5.38366	5.19399	4.41869	5.22165	5.33061	4.90069	6.01479	5.53104	4.25632	4.20189	5.49655	3.49555	4.83494	5.45347	4.85289	5.14157
PHKA1	-0.143051	NA	0.111164	-0.929884	NA	NA	NA	NA	-0.756771	NA	NA	-0.89823	-0.636554	-1.91383	-1.14979	-0.735712
PHKA2	-3.89866	NA	-4.34947	NA	NA	NA	NA	NA	NA	NA	NA	NA	NA	NA	NA	NA
PHKB	-0.336746	0.756365	NA	-0.155375	NA	-1.79638	-0.325468	NA	NA	NA	-3.08304	NA	-1.77797	-1.59581	-0.32192	0.280877
PHLDA3	-4.25251	0.356407	-4.99693	-3.48087	-0.317554	0.374834	0.600388	-0.0032158	-1.36387	-4.32285	-0.242464	-1.92651	-1.01005	-0.586414	-1.72048	-1.55258
PHLDB1	NA	-3.91492	-3.90585	-4.4474	-3.17373	NA	-2.00047	-2.33329	-2.34346	-2.94626	-1.14302	-3.50754	-2.88269	-2.45604	-2.84381	-2.24637
PHPT1	0.433819	-2.98054	-0.12505	-3.25067	-1.40164	-1.73045	-1.67795	-2.35625	-2.109	-0.127104	-0.20125	-1.28481	-2.20387	-2.86896	-3.63873	-0.627542
PHYHD1	-1.30614	NA	NA	-1.99633	-2.53136	NA	-1.14531	NA	NA	-3.69147	-3.03315	-3.93361	-2.2574	-1.10609	NA	-1.13019
PHYHIP	2.42256	2.15225	4.18762	2.01985	1.26421	2.13666	2.1939	1.98013	3.59562	4.06896	2.33631	3.15666	1.65936	3.00546	1.32994	2.19813
PHYHIPL	4.74184	4.00042	3.75408	4.55476	4.14268	3.75737	4.39003	4.08541	4.29498	3.44809	3.8259	3.93764	4.02502	3.93867	4.10879	4.18484
PI16	-3.39784	NA	NA	NA	NA	NA	NA	NA	NA	NA	NA	NA	-4.96812	NA	NA	NA
PI4K2A	-2.29809	-1.41535	-1.69987	-2.94778	NA	NA	-2.79902	-3.75244	-1.78411	-2.02247	-3.51033	-2.24104	-3.34618	NA	-3.04748	-2.15738
PI4KA	2.38054	2.57744	3.4219	2.45497	-2.29057	1.07963	1.76776	-0.766626	2.97862	3.11539	1.30396	3.15432	2.57048	1.60584	1.50972	2.53457
PI4KB	-3.32139	NA	-4.26234	NA	NA	NA	NA	NA	NA	NA	NA	NA	NA	NA	NA	NA
PICALM	0.277817	0.746386	0.888365	0.165803	0.495859	0.510332	0.861334	1.46786	1.29394	0.46575	0.732395	0.652319	0.187596	0.16645	-0.131175	-0.190569
PICK1	-0.852444	-0.463093	0.627544	-1.4389	-2.06653	-0.874742	0.053297	-0.792583	0.532789	-0.250643	-1.38926	0.66053	-0.909463	-1.10946	-2.17846	-1.20416
PIGBOS1	NA	NA	NA	-4.21429	NA	NA	NA	NA	NA	-3.45922	NA	NA	NA	NA	NA	NA
PIGK	-3.97024	-3.64772	-2.67702	-2.26378	NA	-3.21743	-4.21397	-3.74967	-2.71487	-2.68519	-2.62241	-3.33878	-4.03804	-3.89001	NA	-2.72925
PIGS	-3.11828	-4.06181	-4.30503	-3.61425	NA	-2.57373	-2.88167	-3.63751	-1.71647	-2.02962	-3.42887	-2.89961	-2.95624	-3.64385	-3.07223	-3.22251
PIGT	-2.65024	-2.49513	-2.27459	-2.21712	NA	-2.18835	-2.15712	-3.22523	-2.11048	-2.31428	-2.51911	-2.47834	-2.49722	-3.53093	-2.53955	-2.62184
PIK3C2A	-3.88464	NA	NA	-4.13575	NA	NA	-5.05459	NA	NA	NA	NA	-5.33531	NA	NA	NA	NA
PIK3C3	-3.36501	-2.68351	-1.89451	-3.40444	-3.54779	-1.5601	-1.41745	-1.88185	-1.36339	-2.87783	-2.38598	-1.57936	-2.82764	-1.6655	-1.65145	-4.19447
PIK3CA	-1.96805	NA	-1.91377	-3.29681	NA	-2.81149	-2.26818	-2.67113	-2.62254	-2.28368	-3.18414	-2.17892	-2.83476	NA	-2.45819	-3.83715
PIK3CB	NA	-5.72003	-4.30975	NA	NA	NA	-3.18134	-4.31695	-5.21483	-4.7535	NA	-5.16752	-5.5808	NA	NA	NA
PIK3R1	-1.29404	-4.72071	-1.36283	-1.59447	-3.5083	-4.26704	-0.161676	-2.0585	-2.05965	-1.05751	-2.47611	-1.11981	1.78215	-3.87273	-4.77388	-3.32595
PIK3R4	NA	NA	-1.38503	-1.84697	NA	-4.01178	-3.58967	NA	-1.95127	-2.87807	NA	-3.54354	NA	NA	-2.89924	NA
PIN1	2.26824	1.21074	2.63951	2.25934	1.82249	1.02644	1.11321	1.69719	3.045	2.64486	1.82145	2.12242	2.3616	1.17158	1.75813	1.35767
PIN4	-0.887157	0.220173	-0.680208	0.216111	-2.11528	-2.55294	-0.711777	-0.733696	0.204823	0.187353	0.214317	-0.449083	-0.224468	-0.950224	0.126904	-1.61014
PIP	NA	NA	-3.13832	NA	-1.45566	NA	NA	-2.86761	NA	NA	-2.64186	NA	-1.86581	-3.7418	NA	NA
PIP4K2A	2.71956	4.39281	3.56061	3.40014	4.13401	4.02616	4.46651	4.01852	3.7016	3.71602	4.56686	3.18136	3.65181	3.86475	4.16302	3.60086
PIP4K2B	1.69364	-0.743084	1.83924	0.598632	-0.183987	-2.18047	-0.526363	-0.691727	0.608656	1.91733	0.330881	1.17837	-0.159139	-0.39881	0.132771	1.66924
PIP4K2C	-1.21718	-1.90665	-0.0219326	-1.34297	-0.882494	-0.496316	-0.212156	-0.355083	0.766701	0.311619	-0.252502	0.638489	-0.946086	-0.269842	-2.75143	-1.63573
PIP4P1	-1.36872	-1.78778	-1.35659	-1.27041	NA	-1.39621	-1.60038	-2.15595	-1.25153	-1.18088	-2.31287	-1.18226	-1.63652	-1.39001	-3.34717	-2.43834
PIP4P2	NA	NA	NA	NA	NA	NA	NA	NA	NA	NA	NA	-4.29923	NA	NA	NA	NA
PIP5K1A	-1.24075	-1.59427	-1.27584	-1.82985	-1.56856	NA	-2.41138	-0.606529	-1.9239	-4.53099	-1.01246	-4.11693	NA	-1.20771	-1.44246	NA
PIP5K1C	0.880602	0.913557	2.32209	0.868123	-1.31105	-0.244965	-0.124584	0.463791	2.44227	2.11757	0.906454	2.25279	0.0627584	0.698256	0.123113	0.705503
PIP5KL1	NA	NA	NA	-3.70617	NA	-2.06376	NA	-0.751966	-3.60725	NA	NA	NA	NA	NA	-3.45796	NA
PIPOX	-2.04087	NA	NA	-2.03765	NA	NA	-3.2715	-1.03965	NA	NA	-2.42344	NA	-1.10504	NA	NA	-1.79503
PIR	-0.635889	-0.24264	-1.59997	-3.65775	0.379306	-1.40531	0.427279	-0.443766	-2.72622	-3.18009	-0.681434	-3.70477	-0.494397	-2.99456	-0.516699	-0.500078
PITHD1	2.93679	2.44088	2.3448	2.74613	2.35567	2.74078	2.76427	2.79628	2.21931	2.62416	2.42519	2.30702	2.82349	2.00043	2.52484	2.31598
PITPNA	3.60818	2.61788	2.7513	3.4624	2.71462	3.18577	3.5621	3.73945	2.99272	2.72295	2.8374	2.82557	3.20862	2.73059	3.32821	2.90468
PITPNB	1.11727	0.859879	-0.0801716	1.11034	1.25237	1.22308	1.59278	1.4666	1.1861	0.278057	1.47637	0.528994	0.769603	0.128021	0.372201	0.30647
PITPNC1	-1.04297	-1.0391	-1.31932	-1.3103	NA	NA	-2.60701	NA	-1.10381	-0.694639	-1.50305	-1.30825	NA	-1.00192	NA	NA
PITPNM1	-0.678036	NA	-1.8406	-2.2239	NA	NA	NA	-3.45163	-0.454084	NA	NA	-1.25173	NA	NA	-2.17936	NA
PITPNM2	NA	NA	-4.04947	NA	NA	NA	NA	NA	NA	-5.69856	NA	NA	NA	NA	NA	NA
PITRM1	-3.52459	-0.921337	-1.24374	NA	NA	0.657139	-0.16375	-1.7127	1.66203	1.25416	-0.234819	-0.311708	-1.58368	-2.24759	1.00858	-0.0053663
PKLR	1.3826	0.347818	NA	1.2185	NA	-1.28789	0.310505	-3.5285	NA	1.29586	0.747158	NA	-1.58012	-0.184826	1.46185	NA
PKM	8.9777	9.31424	8.81626	9.14779	9.12766	9.19591	9.62192	9.59863	8.70749	8.89307	9.12668	8.5546	9.16482	8.70294	9.4333	9.09372
PKN1	-2.74255	NA	-2.8652	-3.64025	-3.80653	NA	NA	NA	-4.1154	-5.84422	NA	-5.33592	-3.41894	NA	NA	NA
PKP1	-3.19431	NA	-1.62274	NA	1.1803	NA	-3.7915	0.10924	-1.57123	-1.74833	NA	-3.08361	0.590314	-2.08729	NA	-3.11529
PKP4	-0.540436	-0.852412	0.332602	-3.05318	-2.16045	-2.12959	-0.97867	-0.366415	0.119558	0.392738	-1.61235	0.639889	-2.1093	-1.51276	-2.347	-2.37368
PLA2G6	-1.88374	-2.81278	-2.03535	-3.38046	-3.77067	-4.13993	-1.77975	-2.10056	-1.34602	-0.76096	-1.72256	-2.18632	-3.03153	NA	-5.03923	-3.98268
PLAA	-0.0751324	-0.622759	-0.281925	-1.10632	-1.1772	-0.842216	-0.106173	-1.4881	-0.201254	-0.394222	-0.932329	-0.722305	-1.05921	-1.74265	-1.34918	-0.569137
PLAAT3	NA	-1.0358	NA	NA	-0.216568	-0.490814	-0.95764	-0.605639	-2.36738	NA	-1.70152	NA	-2.67837	NA	NA	NA
PLBD2	-2.97535	-1.69294	NA	-3.05125	-1.46459	1.3416	0.399099	0.729431	-1.92558	-3.36825	-0.934882	NA	-0.924218	-3.89141	-0.65189	-0.250911
PLCB1	3.93609	3.97097	5.754	4.02775	2.76292	2.64873	4.22926	1.15905	5.81997	6.16596	4.79073	6.21188	3.84918	4.14473	4.4295	5.21453
PLCB3	-0.622309	-0.869386	-3.0413	-1.75518	-1.44658	-1.02155	-0.702919	NA	-1.7822	-4.25473	-1.21656	-0.390711	-0.968243	-0.62267	-1.78683	-3.81734
PLCB4	-0.442223	-1.88719	NA	1.54948	NA	-0.26071	NA	-1.88504	-1.33	-4.45959	NA	-1.1713	-1.51166	NA	1.0817	NA
PLCD1	3.93128	2.87926	1.60952	3.41206	2.42483	2.40625	3.58022	2.81568	1.63662	1.3011	2.62082	1.69517	3.23839	3.56736	2.37136	2.74413
PLCD3	3.53342	1.4938	0.0154514	2.72789	-1.56108	0.412338	1.03601	2.09239	-0.162619	-0.823172	0.139378	0.3894	1.57669	2.07045	1.07404	2.42934
PLCG1	-1.40074	-3.55535	-5.87709	-1.64469	-3.87305	-5.60967	-5.11931	-3.86553	-1.32492	-2.24833	-2.80804	-2.06246	-3.02522	NA	-2.24132	-3.90257
PLCL1	-0.192696	2.04891	0.381428	0.721393	2.38372	1.89014	2.63107	2.31005	1.01379	-0.132742	2.3723	0.640913	1.45501	0.564827	1.73624	1.20657
PLCL2	-2.62189	-1.2977	0.229736	-2.30497	NA	NA	-1.39447	-1.34764	0.142002	0.491232	-2.14891	0.059185	-3.06059	NA	NA	-4.16702
PLCXD3	1.45389	NA	-2.4113	0.40272	NA	NA	-2.51227	-1.07719	-1.24865	-2.69798	NA	-0.560757	-0.268245	-1.36653	-1.00437	-2.49957
PLD1	NA	-1.42589	NA	NA	NA	NA	-0.37471	-0.982215	NA	NA	-1.6366	NA	-2.62297	NA	NA	NA
PLD3	0.325642	0.38064	0.957991	0.231702	-0.195043	1.57038	0.903021	0.55438	1.34017	1.50108	0.641537	1.26849	0.661458	0.132243	0.736913	2.27883
PLEC	8.13879	6.94857	6.82505	7.38594	7.43895	7.06632	7.36111	7.54249	7.00589	6.61858	6.81117	7.17974	7.37589	8.14241	6.93518	7.59694
PLEKHA1	NA	-2.233	-2.23526	NA	NA	NA	NA	NA	-1.34359	-2.65482	-2.19141	-1.6205	-2.36914	-2.13486	NA	NA
PLEKHA5	-1.10918	NA	-4.49919	-4.14144	NA	NA	NA	NA	-4.38519	-2.51235	NA	-3.26106	NA	-3.70537	NA	-2.13865
PLEKHA6	-1.1284	-1.98441	-1.37779	-1.36166	NA	-2.40257	-3.52129	-1.9517	-1.04913	-1.82059	-2.46817	-0.366123	-1.81145	-2.21265	-1.8567	-1.89498
PLEKHB1	0.953049	3.86159	0.538582	1.42755	3.53037	3.84485	3.86666	3.80719	2.90045	1.35896	3.66919	1.30148	2.83919	2.61605	1.92773	2.53232
PLEKHO2	-2.14058	-2.43585	-2.29862	NA	NA	NA	-3.38924	NA	-2.62465	-3.25357	-2.5607	-2.30807	NA	-3.91549	NA	-2.53477
PLG	-2.71858	-0.470712	-0.72188	-3.31886	NA	-2.25842	-3.1783	-1.70027	NA	NA	-0.963215	NA	-1.32624	-1.16025	-4.51245	0.412641
PLGRKT	-2.17432	NA	NA	-2.5298	NA	-3.85274	NA	NA	NA	-3.09027	NA	NA	NA	NA	NA	NA
PLIN3	-1.43176	0.564867	-1.40931	-0.787658	2.80084	-0.990304	-0.336096	1.82598	-0.720169	-1.58838	1.84171	-2.55364	-0.790303	-0.294769	0.469838	-0.476652
PLIN4	-1.28924	NA	-3.56842	-0.218198	NA	NA	NA	NA	NA	NA	NA	-3.35649	-3.62108	NA	0.312249	1.98953
PLLP	2.20328	4.03309	3.67153	2.14021	3.29782	3.78844	3.47526	3.67063	3.78294	3.77989	4.05768	3.54154	2.05305	2.58651	2.76678	3.25828
PLP1	10.6087	13.358	10.7786	11.9099	12.4093	13.7154	13.7598	14.0851	11.4801	10.865	12.7305	10.8623	12.6299	12.5373	12.344	11.9577
PLP2	0.137032	-2.31754	NA	-0.987726	NA	-1.83223	-0.759727	-0.758178	NA	NA	-0.914907	NA	-1.09709	-0.746641	-2.4417	-2.38223
PLPBP	1.02488	-0.368588	0.659725	0.229672	0.333424	-1.39442	0.338976	-0.393101	0.329266	0.427008	-0.147213	0.0442085	-0.0688429	0.0783348	-0.775858	-0.765944
PLPP1	-1.72259	-1.90913	-1.92025	-1.46957	-3.85745	-1.86096	-0.956226	-1.10468	-1.86485	-3.28483	-2.04635	-2.55692	-4.30797	-0.788895	-1.17754	-2.03834
PLPP3	3.31968	1.81714	1.92104	3.58664	1.40481	2.41792	2.68037	1.99007	2.50958	1.84823	2.48731	2.23027	1.96929	2.67772	2.63128	2.96641
PLPP6	NA	-4.41287	-2.89875	-3.64403	NA	NA	NA	NA	-2.41998	-2.65306	NA	-2.0828	NA	NA	-4.42472	NA
PLPPR4	NA	NA	-3.11258	-3.64485	NA	NA	NA	NA	-2.10185	-1.34613	NA	-3.86712	NA	-3.02293	NA	NA
PLS3	2.12799	3.49293	1.71082	2.18466	3.91378	3.62749	3.78904	3.74314	2.39297	1.51497	3.3994	1.50916	2.9442	2.24841	3.00147	2.90687
PLSCR1	0.991907	-2.55198	-2.34323	1.37997	NA	-3.56834	1.06498	-3.55692	-3.92036	-2.46679	-5.02812	-2.75353	-2.20903	-2.26157	-2.20815	-1.37343
PLSCR3	-2.91343	NA	-4.39287	-4.47342	NA	-3.94539	-4.61359	NA	NA	NA	-4.51578	NA	-4.40363	NA	NA	NA
PLSCR4	1.1909	-0.358023	-1.48759	0.957088	-0.521654	1.40651	0.814837	1.48052	-0.908304	-2.34138	-0.0897808	-1.84901	-0.157286	0.204259	-1.02568	-0.0406399
PLTP	-2.4744	NA	NA	-5.31261	NA	NA	NA	NA	NA	NA	NA	NA	NA	NA	NA	-5.02437
PLXDC2	NA	NA	-4.88507	-5.04077	-4.97502	NA	NA	-4.82635	-4.04858	-4.13969	-2.75581	NA	NA	-4.1671	NA	NA
PLXNA1	2.40866	1.33325	2.6398	2.02134	-2.78752	0.00383377	1.06247	-0.305744	3.58167	2.99028	0.741652	3.0826	1.59472	1.39454	0.877181	0.937696
PLXNA2	-4.53453	-3.73537	-2.02545	-4.7639	NA	-4.08741	-3.70149	NA	-2.23274	-2.4898	-3.84405	-3.14933	NA	NA	NA	NA
PLXNA4	1.27746	1.30833	1.34483	0.449229	NA	-1.08172	-0.867289	-1.666	1.94459	1.80858	0.538357	1.76549	0.368091	-0.776892	-0.61935	0.714326
PLXNB1	1.98321	1.42432	2.31992	1.34574	1.22194	1.40946	2.69249	1.67191	1.08697	0.793325	1.30163	1.42664	1.46884	2.18562	1.28545	1.94358
PLXNB2	0.127745	-1.43822	-2.88317	-0.546111	-3.84953	-5.27986	-0.784824	-2.19261	-2.10737	-2.09483	-4.01186	-1.2456	-2.22598	-0.483391	-3.41969	-3.7563
PLXNB3	-4.23566	NA	NA	NA	NA	NA	-3.94946	NA	NA	NA	NA	NA	NA	NA	NA	NA
PLXNC1	-1.13349	-3.45404	NA	-3.04803	NA	NA	-3.92344	NA	-2.68275	-4.38658	NA	-2.59919	-3.64483	NA	NA	NA
PMM1	-2.95538	-2.62312	-2.91928	NA	NA	NA	-2.49086	-5.21184	-3.04984	-3.55276	-4.16247	-4.60146	-2.73248	-4.20109	NA	-3.71112
PMP2	3.96727	7.26311	4.39766	5.28802	8.10817	7.5406	7.39497	8.41219	4.39073	2.91354	7.70251	3.02325	5.9614	5.76817	8.32224	6.85518
PMPCA	-1.39088	-2.988	-0.689869	-0.595567	-3.44969	-0.856552	-0.499765	-1.34767	-0.122881	-0.874149	-3.56447	-0.394773	-0.958555	NA	-1.82286	-0.344284
PMPCB	0.621262	-2.16739	1.32645	0.832669	-1.7518	0.0365124	0.437506	0.0130653	1.37373	0.324718	-0.359349	0.548603	0.242555	0.168745	0.674602	0.561643
PMVK	2.02574	0.729301	0.990911	1.12873	1.07074	1.24504	0.937361	1.60008	0.953175	0.429457	1.36912	1.006	0.870517	1.86368	0.794168	1.45477
PNMA8A	-3.60955	NA	NA	-0.696271	NA	NA	NA	NA	-2.35699	-5.81965	NA	-0.881624	-2.27611	NA	NA	NA
PNMA8B	-0.253481	-3.38409	-0.492052	1.33311	-3.08677	-0.0545444	-2.70739	-3.46107	1.65498	-3.06533	-1.57893	1.22222	-0.439793	-2.21407	-0.985888	-2.51937
PNN	NA	NA	-3.40593	NA	NA	NA	NA	NA	-3.33699	-3.53131	-3.39926	-1.23372	NA	NA	NA	NA
PNP	2.87023	1.70358	0.874769	3.15488	0.957618	2.00697	2.05455	3.27922	-0.0590076	-0.561632	1.13298	0.172993	2.09621	1.57826	1.20074	1.28551
PNPLA4	NA	NA	NA	NA	NA	NA	NA	-3.96393	NA	NA	NA	NA	NA	NA	NA	NA
PNPLA6	-0.876839	-1.95395	-0.282166	-1.88901	-3.73371	-1.95834	-1.22073	-3.87587	0.0789108	-0.327042	-3.35625	0.714848	-1.97827	NA	-0.612643	-1.59624
PNPLA8	-0.570127	-1.96341	-0.360323	-1.24133	-1.48451	-1.33283	-1.67928	-2.70682	-0.030489	-0.473583	-3.29027	-0.401196	-0.443157	-0.589749	-1.89509	0.372901
PNPO	1.72379	1.52848	1.38437	1.69672	2.1716	0.389891	1.60469	1.41146	0.860207	1.02781	1.21341	-0.0960808	1.6625	1.28067	1.35727	1.42932
PNPT1	0.552588	-1.48093	-0.299334	0.212987	-2.14401	-0.135902	-0.149481	-0.25333	-2.7241	-1.6886	-0.707126	-1.49519	-0.300435	-2.38067	0.189178	-0.104274
POF1B	NA	NA	NA	NA	-0.475499	NA	-2.81049	-1.30357	NA	NA	NA	NA	-0.379822	NA	NA	NA
POFUT1	-4.21545	NA	-3.32798	-4.19873	NA	-3.0971	-5.4049	-3.38564	NA	NA	-3.54612	NA	-4.36794	-5.5465	NA	NA
POLDIP2	-2.44161	-2.63981	-2.18954	-4.04069	NA	-1.9586	-3.97958	-4.49958	-3.95408	-1.82092	-2.77304	-3.1816	-1.71536	NA	-3.38841	-3.75026
POLDIP3	NA	NA	NA	NA	NA	NA	NA	NA	NA	NA	-5.30666	NA	NA	NA	NA	NA
POLR2H	-4.03065	-6.63734	-5.98562	-3.8763	-4.13346	-4.28719	-5.56082	-4.74517	-3.97345	-4.90669	-4.47641	-4.6368	-4.23643	NA	-6.151	-5.44219
POMGNT2	-1.15877	-1.85342	-0.494884	-2.04794	NA	-1.49184	-1.24891	-3.93144	-0.6752	-0.360325	-3.61245	-0.753437	-2.0441	-2.90637	-2.13316	-1.78668
PON2	0.23716	-2.51023	-1.26291	-0.651004	-1.98773	-0.351146	NA	NA	NA	-1.01769	-0.459494	NA	-1.7327	-0.826444	-0.555894	-1.27742
POR	1.62747	0.214905	1.42355	0.626708	-0.609686	-0.87297	0.921215	-0.436092	0.835434	0.627504	0.111345	0.874987	0.603257	0.3905	0.469537	0.769835
PORCN	-2.65316	-2.49796	-1.58046	-1.80423	NA	-2.42505	-0.922737	NA	-1.84242	-1.89134	-4.36753	-1.09473	-2.96894	NA	-1.39033	NA
POTEI	2.67116	2.58054	2.23416	2.26752	2.56948	2.71115	2.73481	2.75346	2.17306	2.78651	2.98055	1.71088	2.65337	2.27542	2.59666	2.4053
PPA1	1.39555	1.36157	1.25783	1.66375	1.65747	1.76055	1.52176	2.12251	1.56101	1.10741	1.45849	0.686733	1.2216	1.2281	2.03179	0.961944
PPA2	0.404209	-0.590138	-0.473015	0.288629	-0.645399	0.0769577	0.465822	-0.409319	0.349499	-0.287392	-0.18736	-0.735659	-0.0212803	-0.55452	0.408494	-0.355504
PPAT	0.416901	-0.213393	-0.657179	-0.472434	-0.652651	-1.08671	0.280682	-1.12282	-1.514	-0.949593	-0.928503	-1.56255	-0.781855	-0.757161	-0.729647	0.090415
PPCS	-0.815178	-0.658247	0.0128746	-2.79633	-1.67513	-3.16684	-0.0684814	-0.510206	-2.13174	-0.703072	-1.28693	-2.8559	-2.39991	-0.660869	-1.12038	-0.349316
PPFIA1	-2.17254	-4.65236	-1.93284	-2.3245	NA	NA	NA	NA	-2.1068	NA	-3.30405	-1.42083	NA	-4.16605	NA	-3.63765
PPFIA2	1.057	-0.469833	1.42536	0.739974	-1.94491	-2.39332	-2.20594	-2.47589	1.36606	1.13027	-0.904908	1.99932	-0.822855	-0.0552359	-0.915468	0.277673
PPFIA3	1.60406	-0.384543	2.14042	1.50217	-0.730537	-0.840322	-1.0941	-0.237309	2.61028	2.41655	0.332109	2.47992	0.123775	1.66917	0.884234	0.504708
PPFIA4	-4.7019	NA	-2.09532	-3.76949	NA	NA	NA	NA	-0.893864	-4.92939	-6.59458	0.11334	NA	-5.50616	NA	NA
PPIA	6.91154	6.79729	6.6445	6.59389	7.36383	6.32243	6.75635	6.84011	6.56252	6.88129	7.02912	6.18101	7.01981	6.30147	6.84538	6.55757
PPIB	4.63258	4.00514	4.15181	4.1163	3.83662	4.45183	4.42466	4.40451	3.72563	3.87931	3.91641	3.98527	3.98184	4.37803	4.18669	4.34165
PPID	-2.93061	-2.72857	-1.05998	-2.06989	-2.79366	-0.707422	-1.12547	-1.6418	NA	-2.009	-1.91713	-1.19801	-1.48376	-1.78095	-2.37507	-2.95824
PPIF	3.07771	2.99991	2.38214	2.88029	2.96295	2.37066	2.78576	2.50127	2.03731	1.98594	2.46038	1.70352	3.47343	1.90605	3.46042	2.41584
PPIG	-1.99366	NA	-4.07219	-1.82226	NA	-2.91112	-1.49951	NA	-0.625416	NA	NA	-1.36535	NA	-1.4945	NA	NA
PPIH	-3.59215	-3.38773	-3.152	NA	-4.49581	NA	-2.80567	NA	-2.5592	-2.47713	-3.59906	-3.60323	NA	-3.39359	NA	NA
PPIL1	-0.952942	-0.6942	0.159409	0.636445	-0.698827	-2.84776	0.284142	-1.95083	0.409063	0.531927	0.394485	0.208698	-0.0926952	-1.19729	-0.133555	-1.04981
PPIL3	-3.59714	-2.61232	-2.438	-2.55361	-2.8423	NA	-1.76671	-2.38015	-1.58239	NA	-3.56394	-4.33352	-5.59262	-4.03263	-5.54605	NA
PPIL4	-3.98306	NA	NA	NA	NA	NA	NA	NA	NA	NA	-4.71676	NA	NA	-4.52342	NA	NA
PPM1A	0.587713	0.13063	0.633835	0.552815	0.520665	-0.944635	0.818867	-0.0590858	1.35115	0.55357	0.488817	0.23214	0.77535	0.327917	0.209619	-0.661076
PPM1B	-3.02742	-3.06314	NA	-3.22737	NA	NA	NA	-3.49097	NA	-2.68876	NA	-4.35237	-2.88751	-4.20644	NA	NA
PPM1E	0.133698	-0.331813	-2.44249	-2.0919	-1.31543	0.129053	-0.808432	-2.23246	-0.866613	-1.81548	-0.997244	-1.33054	0.929278	NA	-0.998109	NA
PPM1F	0.437153	-0.33815	-0.819565	-0.517272	-0.532858	-1.70084	0.441624	-1.24773	-0.314175	-1.0521	-0.463437	-1.00223	-0.479854	-0.559977	0.110274	-0.966058
PPM1H	0.0712204	-0.646291	0.40486	-0.3259	-2.37975	NA	-0.715384	-2.61617	2.14919	0.985144	-0.844883	1.27847	-0.420532	-1.68846	-0.372386	-2.35069
PPM1J	-3.13214	NA	NA	NA	NA	NA	NA	NA	NA	NA	NA	NA	NA	NA	NA	NA
PPM1K	NA	NA	NA	-3.69531	NA	NA	-4.39814	NA	NA	NA	NA	NA	NA	NA	NA	NA
PPME1	2.33906	2.44001	2.21146	1.96479	2.93086	2.50978	2.86823	2.7362	2.4705	2.43301	2.95517	2.29672	2.83414	2.2513	2.63719	1.74292
PPOX	-0.894646	-3.43066	-1.62784	-0.521855	NA	-1.31904	-2.303	-2.96087	NA	-2.24117	NA	-2.04768	0.316422	-3.32174	-1.95162	-3.81089
PPP1CA	3.03493	3.0629	3.57378	2.89598	2.6805	2.69922	3.44097	2.53785	3.05654	3.65578	3.47587	2.89036	2.74321	2.98941	3.008	3.57565
PPP1CB	1.98972	2.15403	2.38631	1.95444	1.88067	1.51619	2.32954	1.69999	2.37267	2.55248	2.43732	2.20534	1.86271	2.22493	1.83269	2.12525
PPP1CC	-0.443806	-0.802706	-0.423788	-0.14634	-1.17129	-0.782763	-0.0553513	-0.372051	-0.170454	-0.0900898	-0.277071	-0.590498	-0.528889	-0.652415	-0.79335	-0.503355
PPP1R10	NA	NA	-1.61222	-2.3638	NA	NA	NA	NA	NA	NA	-3.91826	-1.27199	NA	-1.61097	NA	NA
PPP1R11	-1.28986	-0.913573	-0.763256	0.111276	-0.664482	-1.41664	-2.1991	-2.92268	-0.38027	-0.534046	-0.179065	-0.778494	-1.31603	-1.55445	-0.637366	-1.51123
PPP1R12A	-0.645288	-0.427799	-0.363749	1.01696	-4.24102	-4.58245	NA	-3.7036	1.04839	1.93919	0.667688	2.54483	-1.44881	-0.415631	0.729951	-2.78131
PPP1R12B	NA	NA	NA	NA	NA	NA	NA	NA	NA	NA	NA	-4.17131	NA	NA	NA	NA
PPP1R12C	-2.28389	-2.61853	-3.27644	-0.824399	-3.2123	NA	NA	-4.91882	-0.764858	-1.76131	-2.01065	-0.484936	-5.0224	-2.83775	-1.65775	-5.3012
PPP1R14A	-0.540178	2.18517	1.25401	-1.83888	2.87899	-0.399317	-0.40189	1.50771	1.64337	0.887867	2.67742	1.96882	-0.7609	0.818308	2.14576	2.57222
PPP1R14C	NA	NA	NA	-4.25699	NA	NA	NA	NA	-3.15133	NA	NA	NA	NA	NA	-1.71063	NA
PPP1R16A	-2.97479	-3.69479	-3.98513	-2.83157	NA	NA	NA	NA	-1.91518	-2.23907	NA	-2.01445	-3.16711	NA	NA	NA
PPP1R17	NA	NA	NA	NA	NA	NA	NA	NA	NA	NA	NA	NA	NA	NA	-5.1818	NA
PPP1R1B	NA	-2.15786	-4.44836	NA	NA	NA	NA	NA	NA	-0.886206	0.0197449	-5.55864	NA	-2.44297	NA	-0.0675507
PPP1R2	-6.27737	NA	-6.51882	-5.11809	-5.32706	NA	NA	-6.19116	-4.50091	-5.0283	-4.82266	-4.6429	NA	NA	-6.10721	NA
PPP1R21	-4.78279	-1.64135	-0.54707	-1.48495	-2.56858	-3.24784	-1.54348	-3.19879	-0.521364	-0.741421	-0.816229	-0.415916	-1.35458	-1.37943	-1.92822	-1.47494
PPP1R3D	-4.78539	NA	NA	-4.94987	NA	-4.4167	NA	-4.96082	NA	NA	NA	NA	NA	NA	NA	-4.1891
PPP1R7	2.10656	3.07466	3.0086	1.80821	2.8042	1.48142	3.02	1.54452	2.065	3.3856	2.96511	1.68287	2.60852	1.83325	2.3768	2.54525
PPP1R9A	0.0166893	-2.54264	1.62143	1.39885	NA	-0.997033	-1.83581	-3.62208	2.13942	1.12433	-1.47584	2.27958	-0.818777	0.541847	-0.6595	-1.32735
PPP1R9B	-0.627913	-4.66599	-0.494398	-0.573533	NA	NA	NA	NA	0.744621	-0.416561	-3.59361	1.09112	-0.903902	-0.965914	-3.65037	-3.061
PPP2CA	-0.805513	-1.91832	0.153013	-2.74265	NA	-1.97603	-1.59921	-0.634533	-0.9835	0.44953	-0.762349	-0.0879879	-0.767565	-1.05395	-0.275827	0.659219
PPP2CB	3.01646	3.24687	3.7338	2.74633	2.50453	2.75542	3.372	2.89407	3.29639	3.69852	2.9433	3.11859	2.85883	2.85474	2.41707	2.96928
PPP2R1A	5.21126	5.25121	5.67435	5.03636	5.01727	4.95815	5.69323	5.15063	5.41993	5.77555	5.31659	4.77666	5.52725	4.62777	4.99816	5.11969
PPP2R1B	-3.90425	NA	NA	NA	NA	NA	-4.17036	NA	NA	NA	NA	NA	NA	NA	NA	NA
PPP2R2A	2.70992	2.91855	3.02766	2.40751	2.82301	2.28583	1.96914	2.16973	3.00007	3.3721	2.80667	2.57847	3.03529	2.43564	2.51803	2.96297
PPP2R2D	-2.55266	NA	-0.857967	-2.0515	-2.42733	-3.70642	-3.88681	-3.24607	-1.51128	-1.79639	-1.28516	-1.62838	-2.04703	NA	-2.03433	NA
PPP2R5A	-1.76797	-2.01869	-2.10795	-3.99313	-2.55282	-2.23031	-1.364	-2.05236	-1.74147	-1.87045	-1.78545	-2.10321	-1.43586	-1.25976	-1.89991	-0.919213
PPP2R5B	-0.364729	-1.24303	-0.27404	-0.540761	-2.03656	-0.352182	-0.707462	-0.495349	-0.73881	-0.571394	-1.5205	-1.20617	-0.249365	-1.72089	-1.53538	-1.85911
PPP2R5C	-2.26397	-2.93721	-1.05472	-2.65784	-4.53415	-3.93375	-2.88921	-4.52282	-0.98111	-0.633465	-3.33985	-0.510151	-2.33911	-4.28885	-3.73299	-3.27666
PPP2R5D	2.36038	1.97738	2.78644	2.3933	1.14138	1.62196	2.05633	1.44559	2.88901	2.99129	1.77048	3.12167	2.01793	1.89382	1.87051	2.11668
PPP2R5E	0.733246	0.102076	1.14672	0.830506	-1.66227	-0.433883	0.0119305	-0.358627	1.65837	0.736528	-0.905597	1.71574	0.266797	0.36182	0.0260324	-0.188655
PPP3CA	4.37498	6.00235	6.8499	4.36313	3.60184	4.09677	5.3194	4.17858	6.21432	6.82233	5.87082	6.05967	4.75872	5.62103	3.90537	6.2192
PPP3CB	0.888304	1.65429	2.03399	1.02827	0.453586	0.780718	1.40083	-0.280661	2.12236	2.14192	0.907145	1.76586	1.44557	0.760134	0.256469	0.968789
PPP3CC	0.401192	-2.30452	-1.4021	-1.62387	0.325648	-0.106119	0.024807	-0.241541	-0.58046	-1.63466	-0.178016	0.770473	-1.76118	-0.970574	0.734117	0.299891
PPP3R1	-2.95445	0.789995	2.4769	-3.18078	-4.17606	NA	-3.18493	-3.58398	1.61705	1.77323	0.834402	0.95507	-2.52065	0.0415087	-3.65589	0.218057
PPP4R4	-4.53793	NA	-3.96958	NA	NA	-4.38165	NA	NA	-4.60623	NA	-4.3332	-4.36122	-3.1716	NA	-4.20796	-4.17367
PPP5C	1.74559	1.95837	2.22792	2.02676	2.20451	1.18331	2.06696	1.38876	2.28877	2.41917	1.58393	2.20763	1.89271	1.07483	2.04819	1.89702
PPP6C	-2.53495	-3.48595	-2.55931	-3.14417	NA	NA	-0.996407	-2.57892	-1.29451	-1.0418	-2.82916	-2.69344	-1.97988	NA	NA	-2.91267
PPP6R2	-1.24757	-2.08578	-1.5317	-2.14573	-1.25873	-0.655734	NA	-3.05163	-1.12435	-1.55982	-2.51683	-1.73581	-2.40275	-2.21643	-1.80583	-1.49756
PPT1	2.29751	0.591461	2.78117	2.07177	0.110599	1.89216	1.3351	0.893862	2.14325	2.26177	1.21258	2.05604	1.91965	1.41164	1.05098	1.24712
PRAF2	1.94487	1.6203	1.54317	1.75359	0.813566	1.94733	1.93842	1.60947	1.69021	1.6418	1.33139	1.53186	1.72011	1.54825	1.6222	1.30756
PRAM1	NA	NA	NA	NA	NA	NA	NA	NA	NA	NA	-2.93429	NA	NA	NA	NA	NA
PRCP	1.46943	0.544741	0.376085	-0.432225	-2.31242	0.129881	1.70915	0.192417	1.0354	-2.09456	0.866306	1.37524	1.99187	0.386427	1.91047	2.17897
PRDX1	8.16929	7.74469	6.66962	7.77926	7.9754	7.11683	8.03843	7.89286	6.68478	6.37253	7.29078	6.10537	7.76452	7.41122	7.44557	7.56682
PRDX2	6.28983	6.32757	6.09651	6.02562	6.47987	6.18001	6.69824	6.31583	5.775	5.80672	6.01271	5.28177	6.50367	5.75637	6.69823	6.33312
PRDX3	4.48937	3.45517	4.39167	4.37148	3.73423	4.04514	3.9694	3.95701	4.04849	4.15523	3.81933	3.41421	4.34512	3.22155	4.26695	4.02443
PRDX4	-2.2636	-3.60112	-0.567764	-3.65252	-1.88962	-2.95652	-1.36711	-1.57887	-1.52387	-2.18161	-3.03079	-3.13106	-1.91476	-1.56601	-1.18246	-3.11027
PRDX5	4.91337	4.28264	4.65862	4.57338	4.15125	4.39442	4.63603	4.34026	4.45305	4.62751	3.96588	3.77766	4.53404	3.4796	4.75161	3.98023
PRDX6	7.4934	6.17355	5.39163	6.62632	5.81876	5.38332	6.24828	6.13547	4.77261	4.98561	5.53613	4.87723	5.89854	6.23376	5.94315	6.15689
PREB	-1.44459	-1.19802	-1.37169	-1.11688	-3.26899	-0.392169	-0.440826	-1.63491	-1.03924	-1.12721	-2.15303	-1.34895	-2.18425	-1.48297	-2.17897	-3.27927
PRELP	0.0105629	-0.714663	-1.47146	-1.16	1.65337	-1.94151	0.371035	-1.45934	-1.89391	-4.54455	1.17596	-1.20901	-0.538592	0.126842	-1.56549	-1.26065
PREP	0.648144	0.9872	2.09229	-0.167195	0.951257	0.358328	1.55008	-0.0606194	2.16619	1.78111	1.36018	2.2394	1.32862	0.232143	1.08121	1.59405
PREPL	1.13588	-0.000803	1.59646	1.76499	-0.437292	2.07614	0.636133	1.87107	0.603479	0.990452	0.933477	0.964275	0.257356	0.254065	0.919583	0.47535
PREX1	-1.86142	-3.41834	-2.85935	-2.48089	-2.98649	-3.67478	-2.37691	-3.03356	-2.9959	-5.36944	-3.15559	-2.64375	-2.787	-2.55273	-3.51562	-2.35858
PRICKLE1	NA	NA	NA	NA	NA	NA	NA	-4.41296	-2.96836	NA	NA	-2.72475	NA	NA	NA	NA
PRICKLE2	NA	NA	-0.878689	NA	NA	NA	NA	NA	-1.0621	-3.75054	NA	-0.778381	NA	NA	-3.55363	NA
PRKAA1	-1.09493	-1.07137	-0.459579	-1.51499	NA	-1.52805	-0.74781	0.232517	-0.942327	-1.31216	-1.37375	-0.854845	-3.29659	-1.97012	-0.66874	-1.80094
PRKAA2	-4.17613	NA	-3.06567	-3.24025	-2.89786	NA	NA	NA	-2.43312	-2.3944	NA	-3.02822	-2.75169	NA	NA	NA
PRKAB2	-4.40048	NA	-4.36634	NA	NA	NA	NA	NA	-5.58569	-3.63171	NA	-5.42337	NA	NA	NA	NA
PRKACA	3.24354	2.24585	3.4297	2.77553	0.91134	2.4676	2.04075	1.78964	3.00887	3.48078	1.79327	3.27659	2.96673	2.3921	2.38499	2.42518
PRKACB	1.55961	0.01194	1.50473	1.02414	0.355448	0.512205	-0.10577	0.337532	1.12627	1.6972	0.979496	1.67534	0.999751	0.533989	0.758594	0.852458
PRKAG1	-1.35961	-0.933648	-0.605268	-1.45483	-1.59816	-0.216967	0.442429	-0.845947	-0.0911274	-1.04611	-1.14807	0.176014	-1.50014	-0.913293	-1.10693	-1.24559
PRKAG2	-3.23266	-2.84393	-1.88065	NA	-2.9181	NA	-2.94919	NA	NA	-0.804502	NA	-1.63796	NA	-1.40736	NA	-3.16282
PRKAR1A	3.20403	2.75727	2.06468	2.73514	2.70466	2.21455	2.60499	2.23894	1.19537	0.794983	3.07039	1.08843	2.82096	2.73679	2.45796	2.62271
PRKAR1B	-0.296312	NA	-4.87567	-0.741883	NA	-4.3866	NA	NA	-1.70814	NA	NA	-1.98744	-3.00699	NA	-3.20617	NA
PRKAR2A	2.37651	0.521954	0.457296	2.2738	0.673577	1.44352	1.24465	1.06627	2.18411	0.62505	0.460081	1.69536	1.98748	0.106972	1.87446	1.41822
PRKAR2B	2.38637	0.45616	3.54744	2.41107	0.840707	-1.29724	1.16168	0.030901	2.97873	3.67517	0.770109	2.8271	2.25698	2.14192	1.43883	1.77253
PRKCA	3.16714	1.784	1.7744	2.81859	1.67178	1.82117	2.33012	1.80703	2.19742	1.61785	2.05616	2.58979	2.96496	2.24071	2.01957	2.40811
PRKCB	3.47736	4.44481	4.74586	3.32532	3.05959	2.18424	4.30899	2.73343	4.11582	4.98637	4.23344	4.16916	3.88216	3.86437	2.44723	4.1021
PRKCD	-3.50835	-2.51168	-0.911581	NA	NA	NA	NA	NA	-3.04518	-1.05172	-3.31245	-3.33397	-0.994565	-2.52389	NA	-2.05137
PRKCE	-0.0350266	-1.74005	1.36082	-0.0288706	0.681856	-1.93788	-0.745075	-2.32521	1.55416	1.71119	-0.974253	1.66541	0.296111	-1.42105	-2.57666	1.01671
PRKCG	2.48302	4.28238	4.05622	1.87342	2.55487	0.499807	3.38944	-3.52165	3.02225	3.84405	3.23586	3.033	4.04623	3.44646	1.60049	2.82752
PRKCI	NA	-4.10745	-1.06933	-2.19198	NA	NA	-0.997969	-3.54045	-3.60199	NA	NA	NA	NA	NA	NA	NA
PRKCSH	0.949575	-0.129959	0.810656	0.334037	0.626184	-0.0717278	0.670588	0.419882	0.442381	0.85405	0.102177	-0.238142	0.427886	-0.784623	-0.0640125	0.165551
PRKCZ	NA	NA	-4.56768	NA	NA	NA	NA	NA	NA	NA	NA	NA	NA	NA	NA	NA
PRKD1	-5.47389	NA	NA	NA	NA	NA	NA	NA	NA	NA	NA	NA	NA	NA	NA	NA
PRKDC	3.01955	2.83826	2.67988	2.81425	0.426005	3.46785	3.97877	1.83783	3.11022	3.17737	2.559	2.95953	2.63317	2.75253	1.48452	2.1411
PRKG1	-2.51332	NA	NA	-3.14413	NA	NA	NA	NA	NA	NA	NA	NA	NA	NA	NA	NA
PRKRA	1.30622	-1.66279	0.206839	1.20813	-1.56753	0.492357	-0.600599	-1.096	1.71991	-0.573202	-0.534043	1.05233	0.498723	-0.113508	-0.791748	-0.75683
PRMT1	-1.382	-0.889991	-0.0327415	-1.15897	-1.09557	-1.20284	-0.592125	-0.757974	-0.382666	-0.0804234	-0.587422	-1.41696	-0.412159	-1.21843	-0.48062	-1.5881
PRMT5	1.59334	1.70442	1.03503	1.43297	2.25628	1.2165	1.85883	1.76194	0.744505	1.21934	1.65839	0.806522	2.05062	1.9221	1.61383	1.66765
PRMT8	NA	NA	-3.01355	NA	NA	NA	NA	NA	-1.82804	-1.62311	NA	-2.48608	-4.46521	NA	NA	-5.07602
PRNP	1.3861	2.14182	2.35073	2.14755	1.67507	0.882603	1.70924	1.13371	3.7487	3.75767	3.00059	4.00776	2.30255	1.68354	2.00862	1.81555
PRODH	-1.1482	-0.456945	-3.0167	0.550113	-1.51216	0.282532	1.03574	0.438969	-0.293192	-1.86855	0.164444	-0.156921	0.155683	-0.27796	0.888623	-0.0294266
PRP4K	NA	-2.78825	-1.73245	-4.3375	NA	NA	NA	NA	-3.46522	NA	-3.25914	-2.7233	NA	NA	NA	-3.21028
PRPF19	-0.790695	-0.766454	-0.512007	0.0500116	-1.69131	0.520983	0.540424	-0.307152	0.23077	-0.142179	-1.21478	0.225109	-0.795695	-0.686796	-0.069622	-0.895961
PRPF31	-3.47292	NA	-3.28297	-2.78874	-4.24786	-5.09163	-4.72907	-5.35391	-3.75334	-3.64323	-4.67224	-3.42828	-5.37928	-4.59265	-4.24102	-4.82333
PRPF38A	-2.60063	NA	NA	NA	NA	-4.32512	NA	NA	-3.15725	-3.11197	-3.46671	-1.92016	NA	-3.7695	NA	NA
PRPF40A	-2.00743	NA	-1.64669	-1.33868	NA	-1.67592	0.120861	NA	-2.04163	-2.731	-1.73965	-1.44242	NA	-2.53571	NA	NA
PRPF6	-3.00697	-3.20338	-1.93318	-3.74612	NA	NA	-4.70647	NA	-2.05535	-3.03576	NA	-1.51161	-4.50631	-4.13063	NA	-5.06764
PRPF8	-0.556887	0.178724	-0.449045	-0.0409117	NA	0.984434	0.89296	-0.0819759	-0.217869	-0.0346794	-1.80203	0.520803	-0.758691	-0.0011301	-1.75792	-3.35524
PRPH	NA	-4.20784	NA	NA	NA	NA	NA	-1.16406	NA	NA	NA	NA	NA	NA	-0.696081	NA
PRPS1	4.22722	3.35374	3.15115	3.76991	2.53047	3.09081	3.39719	3.26596	2.4667	2.80296	3.25936	2.5416	3.54142	2.95172	2.80169	3.89567
PRPS2	-2.79052	NA	NA	-2.73915	NA	NA	NA	NA	NA	NA	NA	NA	NA	NA	NA	NA
PRPSAP1	1.46648	-0.441516	-0.965384	0.625169	-1.13662	-0.626662	0.157354	-0.901793	-0.827633	-0.475004	-1.07354	-0.830732	0.263955	-1.00015	-0.417668	0.265157
PRPSAP2	2.24346	1.63602	1.17307	1.83001	0.637019	0.359528	1.64476	1.09892	1.34163	0.946859	1.29805	0.807999	1.61324	1.15619	1.1524	1.2596
PRR36	0.696749	0.304247	-0.503202	0.87448	NA	NA	NA	-4.34828	1.78234	1.24817	-0.789786	2.43626	0.335673	-0.586824	-1.78909	-2.26274
PRR4	NA	NA	NA	NA	NA	NA	NA	-3.94064	NA	NA	NA	NA	NA	NA	NA	NA
PRRC2A	NA	NA	NA	-3.38442	NA	NA	NA	NA	-1.59173	-2.30613	-4.04454	-1.62868	NA	-4.02315	NA	NA
PRRC2C	NA	NA	NA	NA	NA	NA	NA	NA	-2.77648	-2.64087	-0.690519	-1.39536	-3.33778	-0.587986	-3.78679	NA
PRRT1	NA	NA	-2.07789	NA	NA	NA	NA	NA	-0.63755	-1.43147	NA	-1.57282	NA	-4.1887	NA	NA
PRRT2	1.91266	2.76484	2.67751	2.23682	0.867233	0.913496	1.55669	0.650932	3.35964	3.61554	3.04147	4.21791	1.51477	2.46005	2.19631	2.88692
PRRT3	-1.24845	-0.0021992	-0.73727	-0.692346	NA	NA	-1.74937	NA	1.07623	-0.188334	-0.303757	1.15352	-5.23667	-3.09694	-0.612309	-2.20542
PRSS1	6.58929	4.20102	5.55948	6.31988	5.49095	6.3775	3.77652	6.28451	5.74785	5.62362	4.26464	6.22827	6.6533	6.8757	6.57052	4.32193
PRSS3	0.545847	6.60711	0.648054	1.1107	8.5303	5.35676	6.97758	1.22268	0.430382	0.47076	7.19721	0.397982	0.993304	1.65807	1.29084	7.21546
PRTFDC1	-3.87271	NA	-3.66404	NA	NA	NA	NA	NA	NA	-3.93317	NA	NA	NA	-3.38012	NA	NA
PRTN3	NA	NA	-4.49627	NA	NA	-4.15273	-7.2338	-3.29791	NA	NA	NA	NA	NA	0.190765	NA	NA
PRUNE1	-1.4434	-3.17092	-2.47204	-3.12679	NA	NA	-1.36719	-3.2451	-2.32025	-2.34847	-2.50727	-3.49889	-3.42233	-3.25681	-3.38525	-3.14517
PRUNE2	0.350454	-1.01957	0.408308	-0.235944	-2.31186	-1.28016	-0.920731	-3.50523	0.669857	0.996885	-1.21958	0.6541	-1.31886	-1.16676	-2.27112	-0.370786
PRXL2A	3.18041	2.60723	3.08268	3.1453	1.63002	3.60673	3.29324	3.24505	2.91626	3.06081	2.45411	3.13022	3.04355	2.58124	3.21207	3.17582
PRXL2B	0.0326786	-2.11025	-1.66399	-0.395722	-2.60042	-1.27404	-0.584753	-1.52406	-1.06581	-0.841244	-2.17917	-1.6941	-1.40412	-1.85297	-2.46254	-1.61237
PSAP	4.37812	4.29743	5.56686	4.08411	2.99816	4.72159	4.35924	3.85429	4.94063	4.93028	3.98536	4.88352	4.21216	4.54083	4.327	4.26897
PSAT1	5.64487	5.54544	4.43979	5.69553	5.89598	5.20033	5.85257	5.47535	4.25398	3.73022	5.65485	4.95351	6.19954	5.71115	4.5797	6.02233
PSD	-3.7354	NA	-1.19627	NA	NA	NA	NA	NA	-0.792694	-1.12414	NA	-0.901022	NA	-1.75939	NA	NA
PSD2	-0.531052	NA	-3.19034	-4.38015	NA	NA	NA	NA	-4.10558	-3.82396	NA	NA	NA	-2.46298	NA	-2.50351
PSD3	-0.916042	-4.00132	2.82424	-0.0684309	NA	NA	NA	-3.75191	3.53054	2.85023	-1.94277	4.21078	-3.83305	-0.420815	-2.93623	-1.43801
PSIP1	2.82894	3.88072	3.29616	4.02514	2.86166	4.13516	3.8037	3.49097	4.80129	4.32374	4.62252	4.63169	3.80384	4.65928	3.81921	3.64213
PSMA1	3.18238	3.32346	3.31123	3.10248	2.92744	3.06799	3.46787	3.2438	3.25471	3.0933	3.12989	2.95465	3.12441	3.2394	3.03014	3.46206
PSMA2	1.0204	1.02792	1.01317	1.13358	1.87149	2.18533	1.35796	1.01137	0.881874	1.83394	1.22641	1.91044	2.1533	0.495778	2.32608	1.98149
PSMA3	2.00845	1.37678	1.92002	1.65044	1.68627	1.30398	1.81905	1.32712	2.08079	1.65574	1.35656	1.69979	1.35775	1.40537	1.90239	1.75907
PSMA4	2.20732	2.00275	2.23783	2.21442	1.86417	2.23048	2.32255	1.87649	2.02624	2.13271	1.92074	2.02604	1.96659	2.07532	2.32735	2.37647
PSMA5	1.7144	0.850319	1.85688	1.53013	0.911567	0.225792	1.26582	2.02549	1.24275	1.59275	0.945795	1.03544	1.49003	0.587425	0.930064	2.24518
PSMA6	2.61915	2.65684	2.75342	2.7771	2.17209	2.43067	2.42695	2.39356	2.40255	2.3835	2.73431	2.21411	2.43325	2.3521	2.72452	2.94721
PSMA7	1.94715	1.79841	2.31833	2.33089	2.14437	1.48977	1.81061	1.31762	1.79443	2.05859	1.93432	1.52534	1.91951	1.9243	1.53011	2.35747
PSMB1	2.32545	2.53252	2.71954	2.58977	1.9649	2.21485	2.46068	1.89492	2.53349	2.57596	2.22812	2.19077	2.32724	2.38141	2.10791	2.29132
PSMB2	2.02781	2.38524	2.57538	2.0682	1.71573	1.7458	2.39831	2.35688	2.23444	2.45922	1.9867	1.84944	1.90409	2.23198	1.83196	2.23791
PSMB3	0.34671	-1.54698	-0.620462	-0.0123949	-0.0327916	-0.702165	-0.38282	-1.1208	-1.022	-0.273584	-0.108177	0.179703	0.306531	-0.152719	-0.410777	0.458962
PSMB4	1.14243	1.31762	1.95795	1.58342	1.47937	0.116896	1.73239	2.13848	1.77353	1.73799	1.73775	1.01496	0.936206	1.11716	0.574391	1.5868
PSMB5	1.72341	2.16989	2.25343	2.20045	1.94175	1.77433	2.44545	2.02239	2.01846	2.15389	1.94234	2.0739	2.22407	1.85724	1.93192	2.34771
PSMB6	1.5651	1.93592	1.91928	1.27988	1.25309	1.55785	2.00446	1.42278	1.85021	1.71761	1.67817	1.53706	1.78307	0.920809	1.52381	1.86869
PSMB7	0.921484	0.331829	1.16948	0.709821	0.860792	-0.810602	0.418102	-0.977892	-0.519943	0.775669	0.0774193	-0.249557	0.748704	0.299024	0.0614729	0.782893
PSMB8	-0.51392	-1.56295	-2.00091	-1.13746	-2.01143	-1.74346	-2.36002	-2.08085	NA	NA	-2.45638	-2.68332	NA	-0.996113	-1.41444	-0.992857
PSMB9	-0.642672	-0.681281	-0.898018	-2.67811	-3.02071	NA	-0.413694	-4.32711	-2.58455	-2.81523	-4.1501	-1.76705	-1.08691	-1.61396	-1.16449	-1.43913
PSMC1	3.40129	2.21264	3.23133	2.56053	0.698131	1.81216	1.32587	1.5414	3.46868	2.87995	2.70713	3.78769	2.30624	2.57565	2.49817	2.5946
PSMC2	1.6211	0.987059	1.10923	1.1205	0.537494	1.16096	1.34869	1.19776	1.34727	1.29561	0.798023	1.49923	1.18567	0.500403	1.3047	0.801135
PSMC3	-0.620268	-0.626144	-0.10397	-0.667069	-0.279533	-0.288179	0.267897	-0.43385	0.389862	-0.341894	-0.729364	-0.316948	-0.876787	0.1673	-1.16113	-0.995555
PSMC4	0.281925	-0.900628	-0.516685	-1.44041	-0.0224595	-0.263744	-0.546387	-2.71419	-1.58303	-1.057	-0.384128	-1.27842	-0.868394	-0.497924	-0.695936	-1.15219
PSMC5	0.885565	0.400536	0.961443	0.655974	0.22437	-0.215818	-0.156456	-0.208466	1.0505	0.851227	0.0612717	0.938747	0.298282	0.194442	-0.279176	0.185632
PSMC6	1.04641	0.689495	1.4446	0.781581	0.474892	0.870737	0.518011	0.56568	1.55832	0.546965	0.759441	0.560215	0.542535	0.88316	0.456012	0.899129
PSMD1	1.63597	1.21475	1.82541	1.57759	1.14194	1.42433	1.84702	1.26071	2.02885	1.25308	1.16858	1.44344	1.73732	0.974375	0.842404	0.254144
PSMD10	-1.25276	-2.22742	-5.21563	-2.51051	-3.80882	-3.73656	-2.14899	-2.41279	-3.08162	-4.89637	-3.27915	NA	-2.73008	-2.74404	-4.07654	-3.39105
PSMD11	2.04388	1.21677	1.77065	1.5439	0.519482	1.53121	1.98436	0.875206	1.57766	1.33072	1.1442	1.27902	1.53998	1.30716	1.09508	1.40437
PSMD12	1.33393	-0.336309	0.355125	1.10739	0.42099	-0.0192852	0.381466	-0.653991	0.456697	0.697874	0.166897	0.585272	0.929275	-0.350977	0.270501	0.131074
PSMD13	1.88189	0.892973	1.54629	1.36715	0.433337	1.02395	2.02455	1.36027	1.5484	0.740585	0.877787	0.799471	0.901462	0.837997	0.984574	1.49155
PSMD14	0.837503	1.34085	0.474733	0.133046	-0.386361	2.01091	0.351851	0.343836	0.691603	0.105673	0.393847	1.09187	0.754605	0.185787	-0.0670738	-0.809479
PSMD2	2.19641	1.6774	2.62853	1.95951	1.88605	1.61884	2.1952	1.60311	2.78782	2.62424	1.62717	2.20499	2.47199	1.75839	1.52435	1.82769
PSMD3	1.87966	0.170757	1.50465	1.20999	0.335744	0.927538	1.12085	0.406313	1.36126	1.31023	0.580631	1.73681	0.730493	0.745413	0.755858	1.12939
PSMD4	-1.1213	NA	-2.37719	NA	-3.78275	-2.17081	NA	NA	0.154432	-1.29651	-1.60842	-0.358408	-2.88994	NA	-3.1694	NA
PSMD5	1.62649	0.956045	0.438704	0.855868	1.16928	1.63695	1.83575	1.46203	0.699265	0.260483	1.30258	0.515339	1.212	1.37367	1.55216	1.21364
PSMD6	0.877466	-0.597996	0.424551	0.611487	-0.603451	0.0754089	0.83798	-0.25985	0.00761986	0.217062	-0.0604858	0.474857	0.611678	-0.823088	-0.484674	-1.0007
PSMD7	0.508793	-0.0781975	0.336956	0.542174	-0.0289521	-0.0890541	0.557968	-0.315866	0.747734	0.355293	0.256662	0.331863	0.300586	-0.261266	-0.747754	0.204877
PSMD8	1.28104	0.525837	0.332954	0.712588	-0.202854	-0.0232601	0.691584	0.401018	0.326056	0.393129	0.0492401	-0.249317	-0.0181656	-1.2568	0.409009	0.744889
PSMD9	NA	-3.74453	-2.98571	NA	-3.01004	NA	-3.90738	-3.90732	-4.05024	NA	-3.83439	NA	-3.99666	NA	NA	NA
PSME1	-0.206013	-3.36397	-3.14585	-1.60999	-4.95476	NA	NA	-3.13411	-6.11933	-4.17026	NA	-4.47622	-4.667	-4.67613	-2.42853	-3.06076
PSME2	0.0109119	-2.67916	-2.67835	-1.20922	NA	-4.02216	-2.4097	-3.0168	-4.90387	-3.49381	-5.9726	-4.58522	-2.19634	-1.54344	-2.47512	-2.47294
PSMF1	0.414892	-0.173676	-0.0559788	-0.247016	-0.688133	-0.211224	0.129601	-0.147093	-0.306026	0.240234	-0.124731	-0.12233	-0.167622	0.061264	0.174325	0.00685024
PSPC1	-3.2227	-4.31578	-1.78263	-2.84356	-3.24328	-1.80317	-3.18295	NA	-1.45304	-2.47359	-3.29439	-1.52236	-1.45963	-2.87819	-4.23038	-2.22835
PSPH	-0.372793	-0.677075	-0.376295	-1.15373	-1.05329	-2.35478	-0.599846	-2.30243	-2.93456	-2.45249	-2.18152	NA	NA	-2.38416	-1.30122	-2.67708
PSRC1	NA	NA	NA	NA	NA	NA	NA	NA	-5.87882	NA	NA	-4.15812	NA	NA	NA	NA
PTBP1	-0.120546	-2.40009	-1.39875	-0.310739	-1.68884	-2.16619	-1.59117	-1.58275	-1.47718	-1.69795	-1.3189	-0.747635	-0.938324	-2.02122	-1.47233	-1.32896
PTCD3	-4.54648	NA	NA	NA	NA	-3.86272	NA	NA	-0.848486	-1.48919	NA	-4.22512	NA	-4.53513	NA	NA
PTDSS1	-2.29982	-4.07274	-3.66361	-1.35477	NA	-1.17988	-1.59538	-4.43127	-3.00704	-2.48991	-3.45236	-0.723227	-1.82598	-3.33198	-1.54463	-2.33642
PTDSS2	NA	NA	-2.7181	-2.70475	NA	NA	-0.839989	NA	-2.20253	NA	NA	-1.07467	NA	NA	NA	NA
PTEN	-2.20939	NA	-2.14986	-2.78202	-4.33484	-4.48936	-4.35048	NA	-4.36348	-3.20131	-3.41944	-3.10529	-2.91788	-3.55886	-2.99696	-3.53488
PTGDS	0.899687	1.23191	0.613983	-0.312222	1.9848	1.07951	2.14309	2.47003	2.18845	0.509298	3.26774	0.61355	1.22068	0.958178	1.51981	1.64941
PTGES2	1.24846	1.14563	2.0833	1.5184	0.310881	1.28826	1.81408	1.05837	2.50879	2.69437	0.714371	2.34766	1.77703	1.58919	1.4902	1.61258
PTGES3	2.64321	1.86077	2.54542	2.08688	2.08912	1.26251	2.33463	2.29855	2.02229	2.2715	2.04683	1.92505	1.93495	2.04526	1.65438	1.87654
PTGFRN	-2.5474	NA	-1.83101	NA	NA	NA	-2.50871	NA	-2.52235	-4.91622	-3.19877	-3.05404	NA	-2.2411	NA	NA
PTGR1	2.36632	2.89418	2.76949	2.31334	2.07404	1.95805	3.04325	2.50442	2.7051	2.47531	2.77934	2.283	1.58323	2.57947	2.12688	2.89333
PTGR2	2.62911	1.92589	0.802519	1.95175	1.3749	1.64963	2.70363	1.44877	-0.692091	0.976587	1.32249	1.33519	1.74113	1.66842	1.37013	2.35443
PTGR3	-1.11034	-1.32455	-0.529005	-1.29597	-1.78636	0.458183	-0.571569	-0.921707	-0.321335	-0.289904	-1.76155	-0.288645	-1.23073	-1.90158	-0.954076	-1.24749
PTK2	0.0124378	-0.437746	-0.326065	-2.33516	-3.74446	-2.75306	0.397322	-1.29429	0.121094	NA	-1.54555	-3.38315	-2.50125	-1.36451	-1.91218	-2.2356
PTK2B	-3.85618	0.662252	0.84173	-2.97033	1.56712	-2.58114	0.755285	-1.67835	1.23687	0.878799	0.341694	2.26677	0.366561	0.711657	-2.95469	-3.12035
PTMA	NA	NA	NA	-6.79841	-0.867961	NA	NA	NA	NA	-1.81456	-1.02142	NA	NA	NA	NA	NA
PTN	-1.49934	-3.30126	-0.845486	-1.29461	-4.43522	-3.09494	-2.40418	-2.38173	-0.94969	-1.29067	-3.24636	-0.782358	-0.480564	-3.90909	NA	-3.88398
PTP4A1	-3.32851	NA	-5.7848	-5.12473	NA	NA	NA	NA	NA	-3.96531	NA	-3.89517	-5.35924	NA	NA	-4.91366
PTP4A2	1.97328	2.97446	0.393108	1.31732	1.30912	0.0159893	0.836666	0.0423756	1.33984	0.724594	1.13449	-0.520088	1.30234	-0.493166	1.0519	1.6523
PTPA	3.3814	3.82125	3.26358	3.30475	2.89923	3.15837	4.07711	3.15571	3.3732	3.07686	3.49072	3.00275	3.7285	3.12084	3.24664	3.15283
PTPMT1	-2.66804	-6.02349	-3.72648	-2.679	NA	NA	-3.20429	NA	-3.46639	0.00063705	NA	-6.40437	-2.44306	NA	NA	NA
PTPN1	NA	NA	-5.8807	NA	NA	NA	-3.05923	NA	NA	-5.19785	NA	NA	NA	NA	NA	NA
PTPN11	3.55	3.54712	3.4083	3.4429	3.43221	3.15917	4.15401	3.29497	3.50631	3.46414	3.63001	3.07837	3.41754	3.21239	3.4548	3.17746
PTPN23	1.45643	0.887558	0.938866	0.57237	-0.250707	0.281288	1.33377	0.0979843	1.17128	1.01177	0.74264	0.932892	0.41233	-0.153155	-0.0155458	-0.148638
PTPN5	-4.32684	1.54786	2.43371	-1.17654	NA	NA	-2.08801	NA	-3.87272	2.98691	0.717979	NA	NA	0.714853	NA	1.18963
PTPN6	-5.71975	NA	NA	NA	NA	NA	-5.47481	NA	NA	NA	-3.51317	NA	NA	NA	NA	-4.68034
PTPN9	-2.89206	-3.69674	-2.34708	-4.00864	NA	NA	NA	NA	-1.26594	-1.4848	NA	-1.28315	NA	-3.87156	NA	-4.37938
PTPRA	0.44825	0.48325	0.544155	-0.0934362	-1.9463	0.0365314	0.432049	-0.805451	1.23867	-0.994871	-0.18497	0.648893	0.582707	1.21703	-1.33374	-0.0194025
PTPRC	2.4459	NA	2.42634	NA	NA	NA	2.49871	2.9672	NA	NA	NA	NA	1.61262	2.57985	NA	NA
PTPRD	1.70903	2.55638	2.13501	1.35972	1.68183	1.26322	2.52964	2.07707	2.77225	2.27099	2.68674	2.1137	1.72727	1.51626	1.59795	1.7332
PTPRE	-3.52098	-1.53185	-3.1594	NA	-2.06804	NA	-2.56169	-2.10538	-1.72701	-3.11459	-3.871	-4.03692	NA	-4.76363	NA	-4.38453
PTPRF	-2.3713	-0.824122	-3.18834	NA	NA	NA	-3.21534	NA	NA	-2.90338	-4.11815	-2.98591	-2.37417	NA	-4.30934	NA
PTPRG	NA	NA	-4.21938	NA	NA	NA	NA	NA	-4.15623	-4.43695	NA	NA	NA	NA	NA	NA
PTPRK	NA	NA	NA	-4.57695	NA	NA	NA	NA	-1.94118	NA	NA	-2.25339	NA	NA	NA	NA
PTPRN	2.35649	0.331041	-1.39285	0.311893	NA	-4.30988	-4.03697	NA	-1.42929	-0.291599	NA	-1.95017	-1.50247	-3.57887	-2.69676	-1.89673
PTPRN2	-1.01317	-2.0219	-1.53337	-1.43188	NA	-4.35167	NA	NA	-3.67711	-2.44892	NA	-3.75521	-3.21304	NA	NA	NA
PTPRS	-0.342924	-0.188606	-0.485809	-1.96445	-3.23121	-3.43269	-1.80058	-2.67582	0.5284	-0.420507	-1.27462	0.536613	-0.777141	-1.64453	-2.01031	-1.94288
PTPRZ1	4.6417	4.21946	4.35906	4.44512	3.54265	3.12583	4.32845	3.87265	4.93114	4.26974	4.61124	4.63304	4.34588	4.56724	4.23645	4.18911
PTRHD1	-0.489462	NA	-3.51368	NA	-3.08012	NA	NA	NA	-3.58757	NA	-3.57459	NA	NA	-3.29968	-3.35879	-3.74892
PTS	-2.34351	NA	NA	-4.9523	NA	NA	NA	NA	NA	NA	NA	NA	NA	NA	NA	NA
PUDP	-4.51602	-3.41184	-3.28567	-2.25834	-4.05266	NA	NA	NA	NA	-3.94532	NA	NA	NA	NA	NA	NA
PUF60	NA	NA	NA	NA	NA	NA	-4.37857	NA	-4.58574	-2.95992	NA	NA	NA	-2.86727	NA	NA
PURA	3.73199	2.8714	3.59751	3.7246	2.41201	4.24414	3.46841	3.08475	4.23414	3.51592	2.73271	3.89143	3.17663	3.1229	3.23114	3.39524
PURB	-3.42724	NA	-3.09501	-3.1329	NA	NA	NA	NA	-0.840746	-1.56431	-1.98531	-1.11968	-4.27855	NA	NA	-5.29447
PUS1	-4.62332	NA	NA	NA	NA	NA	NA	NA	-3.01648	-2.70711	NA	NA	NA	NA	NA	NA
PVALB	NA	-1.53979	-1.44285	-1.03076	-0.638724	-2.63939	NA	0.345182	-0.940088	-4.6768	0.831285	-2.92669	NA	-1.39484	2.66342	-1.89058
PXK	-1.55927	1.9806	-1.11031	1.5653	-0.571098	0.577139	-1.37164	1.43127	-0.596485	-1.08544	0.351719	-3.18592	1.28414	-3.05758	-0.337187	-1.19618
PYCR2	-0.702484	-0.849626	NA	-1.51758	-3.01979	0.231792	-0.509024	-3.34297	-1.05634	NA	-0.952133	NA	-0.0149498	NA	-1.81493	-0.36783
PYCR3	-0.493195	-1.51334	-0.779125	-1.77125	-3.42151	-2.50303	-2.10191	NA	-1.49444	-2.27665	-0.919209	-2.13083	0.00021267	NA	-1.58678	-1.82607
PYGB	6.58884	5.47199	5.41772	6.05723	5.31746	5.37195	5.47975	5.29976	5.01811	5.39163	5.1928	5.44246	5.55656	5.27088	5.71201	6.02532
PYGL	0.986919	-5.45641	-2.15299	NA	-2.55753	NA	NA	0.854828	-3.53527	NA	-2.98515	NA	-2.30073	-0.667107	-3.00031	NA
PYGM	6.69816	5.33725	6.02705	6.75746	4.70012	5.21332	5.20839	5.41171	5.00123	5.19769	5.29883	5.44094	5.0127	5.64603	5.62452	6.24082
PYM1	NA	NA	NA	NA	NA	NA	NA	NA	-3.29585	-3.04474	-2.26611	-2.39623	NA	NA	-2.8879	NA
QARS1	-0.814871	-3.2693	-0.804832	-1.15499	-0.389443	1.03084	0.755657	-2.77334	-0.162836	-1.79307	-3.35767	-1.76088	0.357707	-2.78815	-0.0426702	0.270646
QDPR	6.17377	7.51708	6.25071	6.6672	7.49162	7.81216	8.1041	7.67498	6.86017	6.29709	7.75399	5.79598	7.30255	6.68863	7.69498	6.67533
QKI	-1.50012	-2.2808	-1.75219	-1.39912	0.503788	-1.81322	-0.728617	-1.55658	-0.925823	-1.9764	0.17322	-1.44498	-1.43437	-1.3648	-2.33787	-1.76694
QNG1	0.205275	-0.342994	-1.38767	-0.208257	-0.86874	-0.57426	-0.0848484	0.0575294	-1.09272	-0.511141	0.265869	-0.724329	0.036767	0.16258	-0.525799	-0.830074
QPCT	-2.18755	NA	NA	NA	NA	NA	NA	NA	NA	NA	NA	-3.89327	NA	NA	NA	NA
QPCTL	-1.90859	-3.996	-2.06982	-3.78765	NA	-1.49125	-3.77227	NA	-1.38465	-2.97486	-4.0436	-1.22108	-3.57091	-3.91926	-4.45154	-3.47056
QPRT	0.517702	1.01403	-2.58853	-1.10716	-2.47928	-4.06561	0.502981	2.22096	-2.14329	-2.1787	-2.7315	-4.57715	0.0750628	-2.6834	0.63244	-0.177309
RAB10	3.93062	4.2447	3.86943	3.97581	3.39342	3.8925	3.93985	4.07232	4.07953	4.12416	3.85642	3.82962	4.38373	3.8415	3.83744	3.83088
RAB11B	4.42013	3.92232	4.31601	4.26481	3.79648	3.83852	4.12231	3.91934	4.16051	4.20242	3.90957	3.91154	4.10096	3.90351	4.01664	4.4158
RAB11FIP2	2.39611	2.63552	1.45889	2.97216	NA	2.91493	2.52077	NA	2.15952	NA	2.38251	0.995991	2.62307	1.252	3.53903	0.960593
RAB11FIP5	-1.16442	NA	-0.167208	-0.480327	NA	-3.1979	NA	NA	-0.991764	-0.095295	-3.86691	-0.436029	-1.83228	NA	-2.93183	-1.49181
RAB12	0.428284	-0.943934	0.469015	0.0352678	NA	-1.95343	-0.701147	-2.6489	-0.338537	0.440842	-0.673789	0.0525818	-0.86097	-0.856133	-1.12951	-0.222152
RAB13	0.117109	-2.65349	-1.75934	-0.281215	NA	NA	-1.5565	NA	-2.71941	-1.3873	-2.35502	-1.87422	-4.66359	-1.45532	-1.23258	-2.15796
RAB14	4.28629	4.16602	4.03628	4.12821	3.71142	3.90349	3.30672	3.4405	4.40549	4.55324	3.14051	4.10762	4.22859	3.4902	3.06506	4.08831
RAB15	NA	NA	NA	NA	NA	NA	NA	NA	NA	-3.51625	NA	NA	NA	NA	NA	NA
RAB18	2.55745	1.52857	1.87966	1.96561	1.41224	1.73678	2.12026	1.7735	2.15645	1.76194	1.69183	1.96389	2.12613	1.51341	2.1837	2.39391
RAB1A	5.8142	5.25743	6.22389	5.41769	4.34104	4.61379	4.90579	4.61621	6.1056	6.14011	4.93514	6.02728	5.49064	5.43386	5.14018	5.74167
RAB1B	1.02441	0.485357	1.74722	0.799953	0.013824	-0.235369	-0.0015125	-0.506187	2.0867	1.91237	0.636326	1.68426	0.681293	0.912701	0.206479	0.859263
RAB21	2.0113	1.67866	1.98462	1.8657	0.937486	1.1815	1.82709	1.28946	1.76894	2.21273	1.43192	1.69403	1.58545	1.46045	1.47874	1.90853
RAB22A	-0.240547	-2.02551	-1.0257	-1.01554	-2.83386	-2.87357	-1.61721	-0.92083	-0.925955	-0.89529	-1.791	-2.06046	-2.39798	-0.578458	-2.00398	-0.349954
RAB23	1.01064	-0.929789	-1.00867	-0.557103	-1.28149	-2.14949	-0.801247	-0.37673	-0.498695	-1.06371	-2.03403	-0.621084	-0.269319	0.523395	-0.837763	-1.12534
RAB24	-1.7417	-4.63068	-1.88501	-3.42402	NA	NA	-4.8058	NA	-4.18658	-1.78852	-4.0746	-2.02951	-1.85646	-2.86629	NA	-3.36477
RAB27B	-0.421303	NA	1.97556	-2.91322	NA	NA	NA	-3.92177	0.260111	1.05322	-6.71693	-1.17398	-1.88366	-0.497403	NA	-3.59778
RAB28	-3.6942	NA	NA	-3.92826	NA	NA	-4.52608	NA	NA	NA	-4.40912	NA	NA	NA	NA	NA
RAB29	-3.60707	NA	NA	NA	NA	NA	NA	NA	NA	NA	-3.84497	NA	-2.55129	-4.09081	-3.90867	NA
RAB2A	3.17072	2.38258	3.31822	2.64906	1.63735	2.53175	2.43791	2.25549	2.96049	3.14009	1.86976	3.09044	2.69263	2.42025	2.09867	2.37744
RAB2B	3.84033	3.01701	4.08387	3.60565	2.21458	3.14301	3.13558	2.61033	3.58411	4.25587	2.92489	3.72472	3.68716	3.10596	3.02317	3.36541
RAB30	-3.93869	NA	NA	-3.77748	NA	NA	NA	NA	NA	-4.55921	NA	-3.31915	NA	NA	NA	-3.18657
RAB31	-1.45218	-4.02499	-3.03053	-1.9606	NA	-4.1108	-2.98291	-4.13074	-3.03677	NA	-3.41418	-3.49607	NA	-3.64903	NA	-2.99241
RAB33A	-3.07641	NA	-0.681507	NA	NA	NA	NA	NA	-1.30724	-2.74715	NA	-3.86332	NA	NA	NA	NA
RAB33B	-3.4793	NA	-3.21391	NA	NA	NA	NA	NA	NA	NA	NA	NA	NA	NA	NA	NA
RAB35	1.44355	0.517704	2.31468	1.09949	-1.46035	-0.0947056	-0.147066	-0.539598	2.07386	1.6067	0.00914383	2.24719	0.704038	-0.252743	0.209073	1.59558
RAB37	-3.78616	NA	NA	-3.91134	NA	NA	NA	NA	NA	NA	NA	NA	NA	NA	NA	NA
RAB39B	-0.171928	-0.768154	0.482924	-0.0979128	NA	-2.36941	-0.392206	-1.7015	-0.57213	0.126192	-1.53854	-0.359726	-1.08849	-1.76033	-1.50652	-0.182425
RAB3A	4.24642	2.99486	5.35637	4.27789	1.27011	2.84561	3.11816	1.88354	5.10517	5.42556	2.2958	5.13515	3.45474	3.64792	3.26543	3.75749
RAB3B	0.992432	-2.91321	-0.0186787	0.575675	NA	NA	-3.36151	NA	-0.90328	0.401089	NA	0.0745506	-0.940677	-2.48243	-0.438306	0.223269
RAB3C	4.62227	3.28431	5.51248	4.55547	1.59752	2.68302	2.85427	1.91408	5.07908	5.28997	2.65367	5.14083	3.50795	3.7364	3.54159	4.19742
RAB3D	NA	NA	-3.14606	NA	NA	NA	NA	NA	NA	-3.01545	NA	-2.76587	NA	NA	NA	NA
RAB3GAP1	-0.929694	-0.990459	-0.610588	-0.60282	-1.70651	-1.32	-0.408663	-0.86221	-0.211435	-0.53381	-1.41609	-0.58276	-0.749186	-1.17122	-1.351	-0.91232
RAB3GAP2	0.469458	-1.19506	0.0650883	-0.665082	-1.6244	-0.0921688	0.900455	0.0124302	0.620367	0.364775	-0.0557919	-0.212557	0.118377	-0.652836	0.553859	0.509669
RAB4A	0.671753	-1.62234	0.270491	0.436803	-0.570392	-0.916884	-0.737003	-1.27014	0.247963	0.212914	-0.208529	0.334314	0.590758	-1.46875	-0.432296	-0.825051
RAB4B	1.52017	-0.329187	1.71676	1.30079	1.08355	0.893595	1.10493	0.65468	1.40468	1.6145	0.589491	1.54929	0.912669	0.311444	1.2318	1.34313
RAB5A	1.34454	0.929255	1.22868	1.09944	0.514114	0.544922	0.615244	0.493862	1.6141	1.3516	0.770573	1.17806	0.888951	0.718826	0.830121	1.0745
RAB5B	2.08735	2.12315	2.45067	1.6272	1.70056	1.06834	1.4713	1.834	2.47047	2.35158	1.83929	2.16887	2.00532	1.908	1.7523	1.91848
RAB5C	4.21747	3.58519	4.12977	3.87547	3.53448	3.29127	3.25894	3.22276	4.17253	4.28078	3.79056	4.10819	3.83503	3.90224	3.73563	4.10326
RAB6A	3.91216	4.10392	3.88692	3.94096	3.8881	3.45234	3.51911	3.7953	3.61973	3.70676	3.85232	3.46214	4.1964	3.52546	3.82527	4.32617
RAB6B	1.671	1.17953	1.9581	1.8321	1.03356	0.767576	1.4127	1.25702	1.84317	1.74377	1.35555	1.69335	1.75174	0.841339	1.35711	1.6282
RAB6D	NA	NA	NA	-1.81816	-1.80782	NA	NA	NA	NA	NA	NA	NA	-1.6512	-3.24923	NA	-2.39161
RAB7A	4.8552	4.26447	4.65275	4.40783	3.82113	4.17599	4.46791	4.4457	4.43034	4.47553	4.12242	4.25383	4.54484	4.56954	4.36681	4.61701
RAB8A	0.508265	0.985716	0.509047	0.599221	0.0387607	1.03949	1.28823	0.602171	0.377224	0.17926	-0.0568314	-0.351807	1.17714	-0.576721	0.0936403	0.103782
RAB8B	0.628178	0.19198	0.171906	0.925273	-0.707374	0.191669	-0.0876331	-0.334581	0.426798	-0.277735	-0.216935	-0.113306	0.954423	-0.305238	0.00983047	-0.0491009
RABEP1	0.02145	-3.4134	-1.91218	NA	-4.51242	NA	NA	-1.65672	-3.28499	-2.08955	NA	-3.85777	NA	NA	NA	-0.891242
RABGAP1	-0.360102	-0.84124	0.44059	-1.78776	-3.66213	-0.358396	0.0563354	0.328459	0.00343132	-0.176434	-0.304518	0.314005	-0.584425	-0.547947	-0.599188	-2.03274
RABGEF1	-1.22772	-3.0075	-3.10894	-2.22197	-3.26503	-3.05685	-2.20512	NA	-1.04872	-2.97483	-2.66272	-2.19268	-2.83032	-1.90879	NA	-2.97391
RABGGTA	1.33395	1.34606	1.48815	1.25511	1.2842	0.488945	1.97239	0.585112	1.10604	0.966408	1.60555	0.567963	2.30446	0.0712595	1.85426	1.4527
RABGGTB	-1.87115	-1.18663	-2.99019	-3.64394	-5.98525	-1.50717	-1.18933	-2.0006	-2.60145	-1.6592	-1.50484	-2.88534	-1.46111	-4.95566	-2.20716	-3.94267
RABL2A	-1.7961	NA	NA	NA	NA	NA	NA	NA	NA	NA	NA	NA	NA	NA	NA	NA
RABL6	1.58719	2.03156	1.74094	2.14499	0.362978	0.934515	0.767418	1.02154	2.32936	2.78086	2.67772	2.7352	1.88999	1.74479	1.60911	1.21092
RAC1	6.20887	6.79483	6.24017	6.19964	5.26244	6.49226	6.74231	6.48999	6.50916	6.58238	6.20868	6.58004	6.07498	6.23697	6.09135	6.21358
RAC3	-0.778032	-2.5162	-0.905991	-1.21551	NA	-1.74397	-2.60888	-1.94304	-1.11773	-0.746244	-3.59797	-1.06521	-1.29035	-2.37909	-1.89844	-3.56836
RACK1	2.84116	2.09662	2.5393	3.04143	2.17668	3.22129	3.04293	2.64462	3.01457	2.11451	2.51815	2.62735	2.59654	2.65827	2.34885	2.75421
RAD23A	-0.762274	-0.157099	-1.06436	-0.83796	-0.766873	-0.702237	0.0417843	-1.45956	-0.842451	-1.16559	-0.285561	-1.07522	-0.381731	-0.743276	-0.885661	-1.30092
RAD23B	0.35462	0.516203	-0.231659	-0.778407	0.137835	-0.774241	0.642426	0.291994	0.466995	-0.128878	0.0517368	-0.487183	0.184669	-0.168839	-0.380431	-0.670498
RAE1	-2.24144	-4.01186	-3.25261	-4.01453	NA	NA	-2.06593	-4.26174	-2.78322	-3.70665	-2.38656	-3.3548	-2.49891	NA	NA	NA
RALA	3.95036	3.8337	4.17632	3.73636	3.18855	3.68711	3.93714	3.89618	4.14219	4.12268	4.32983	3.98745	4.04498	3.95488	4.06869	4.04619
RALB	-2.21215	NA	NA	-2.79467	NA	NA	-2.58385	NA	-2.74336	NA	NA	-2.02959	NA	NA	-4.31705	-4.77319
RALBP1	0.328514	-1.55768	-0.113098	0.39951	NA	-2.4852	-0.937702	-4.04496	0.469009	0.518232	-0.0326157	1.27626	-1.78657	-0.306491	-1.68645	-1.95465
RALGAPA1	-2.88368	NA	-1.56508	-2.66399	NA	-3.18655	-3.1901	-3.98774	-2.1289	-3.28812	NA	-2.00762	NA	NA	-3.58496	-3.84334
RALGAPB	-2.28033	-2.39493	-2.79942	-2.78401	NA	-2.67359	-2.98999	-2.47743	-1.9007	-2.30191	-3.45655	-2.17717	-2.37733	-2.46402	-4.20309	-1.27032
RALY	-2.13451	-0.556784	-1.75425	-2.07878	-2.93479	-0.644502	0.0383377	-0.873575	-0.295401	-3.24797	-0.577229	-1.2356	-1.88518	-0.286016	-1.18444	-1.84715
RAN	5.25695	5.33377	4.91834	5.29059	4.95715	5.04515	5.56287	5.16244	4.9623	5.1433	5.22647	4.97053	5.3782	4.92566	5.30761	4.89087
RANBP1	0.879126	NA	-0.597038	-0.313525	0.689455	-3.8632	-3.94576	-0.630564	0.935947	-0.749672	-0.718945	0.265654	0.264703	-2.94252	-0.477223	-1.47316
RANBP2	-3.60061	-4.04905	-1.87477	-2.95572	NA	-0.615774	-1.89542	0.619589	-1.91704	-5.12354	NA	-2.36932	-0.531208	-2.94147	NA	-4.1541
RANBP3	-3.20288	NA	NA	NA	NA	NA	-3.07143	NA	-4.06386	-5.93245	-5.58445	-3.02349	NA	NA	NA	NA
RANBP6	-1.22331	-3.16487	-2.56836	-1.99046	NA	-1.85204	-2.07861	-3.28518	-1.73015	-1.44144	NA	-2.15269	-3.2403	NA	-2.94342	-2.23194
RANGAP1	-0.0919971	-2.25488	-1.2727	-1.08392	-2.67036	1.02978	-0.384169	1.52801	-0.636154	-2.14068	-1.85537	-2.24607	-1.49266	NA	-0.640054	-1.86812
RAP1A	0.735416	1.35291	-0.228287	0.981391	1.11862	1.28821	1.62342	1.86456	0.703466	0.504	1.58182	0.148182	1.69467	0.623017	1.17112	1.01747
RAP1B	4.12777	4.57635	3.92806	4.20749	3.97008	4.49452	4.76953	4.90272	3.9658	3.82701	4.47528	3.78425	4.39975	4.05235	4.35264	4.46324
RAP1GAP	2.90583	4.41871	3.55374	0.922265	-0.449028	1.935	2.61641	5.26421	2.50687	3.46294	3.82897	2.97121	2.77347	1.77555	3.75295	2.42135
RAP1GAP2	-0.891899	-1.50344	-0.296131	-1.42982	-4.27346	-1.30993	-3.2344	-3.06398	-0.309843	-0.550459	-1.10175	-0.0101109	-0.826757	-0.795842	-1.5171	-3.50726
RAP1GDS1	3.85756	4.22454	4.35376	3.93388	4.24471	4.34365	4.68019	4.75199	3.98543	4.07478	4.52342	3.17562	4.25499	3.79186	4.15024	3.89519
RAP2A	2.3973	2.47423	2.93254	2.0868	1.7733	1.81389	2.606	1.6242	2.93474	2.84858	2.46339	2.52255	2.27952	2.19836	1.89073	2.47254
RAP2B	-0.648449	-2.86453	-0.238102	-2.77014	-3.41792	-3.60731	-3.82909	-3.63588	-1.48616	-0.745729	-2.35596	-1.41983	-2.02985	-4.1155	-3.21969	-1.15421
RAPGEF1	-3.70346	NA	-3.51217	NA	NA	NA	NA	NA	NA	-3.00501	-2.95991	NA	NA	NA	NA	NA
RAPGEF2	-1.42137	-3.64384	-1.28857	-2.42348	NA	NA	NA	NA	0.893633	-0.89547	NA	1.07805	-4.01477	-0.53262	-3.13603	-1.36539
RAPGEF4	-2.4945	-3.66708	-0.431547	-3.31644	NA	NA	NA	NA	0.131659	-1.29348	NA	0.0303631	-1.63242	-2.10123	NA	-1.98807
RAPGEF5	NA	NA	NA	NA	NA	NA	NA	-4.98714	NA	NA	NA	NA	NA	NA	NA	NA
RAPH1	NA	NA	-3.25366	NA	NA	NA	-2.95305	NA	-4.18595	NA	NA	-1.30783	NA	NA	NA	NA
RARS1	1.11364	0.137321	0.863384	1.3056	-0.568526	2.12948	1.78299	0.157604	1.6202	1.28326	0.183308	1.46506	1.2575	-0.66607	0.586116	0.787436
RASA1	-0.533264	-1.69481	-0.853281	-0.907989	NA	NA	-2.09773	-4.05733	-0.691496	-0.617338	-2.01083	0.0596275	-1.08785	NA	-2.62861	-3.37503
RASA3	-3.06384	-3.15347	NA	NA	NA	NA	-3.16208	NA	NA	NA	NA	NA	NA	NA	NA	NA
RASA4B	-2.10555	-6.09674	NA	-5.40621	NA	NA	NA	NA	-6.0446	NA	NA	NA	NA	NA	NA	NA
RASAL1	-2.15306	0.966698	-0.232187	-3.03474	-3.50666	-4.42815	0.0312653	-4.89166	-0.370361	0.994774	-0.278616	-0.698633	0.856154	-0.960412	-2.08767	-3.41052
RASAL2	NA	NA	-3.87302	NA	NA	NA	-7.82951	NA	-2.52663	-3.54035	NA	-2.36187	NA	NA	NA	NA
RASGRF2	NA	NA	-3.33228	NA	NA	NA	NA	NA	-1.17976	NA	NA	-0.59952	NA	NA	NA	NA
RASGRP2	NA	NA	-1.54409	NA	NA	NA	NA	NA	NA	-3.20808	-4.16911	NA	-4.13619	NA	NA	-4.02078
RASIP1	-4.41911	NA	-3.10479	-3.48764	-2.51382	NA	NA	NA	NA	NA	NA	-4.06664	-3.88399	-2.07329	-3.67617	-3.96631
RASSF2	-4.85611	-4.65293	-5.40094	-5.13366	NA	NA	-4.64789	-4.61075	-5.23234	NA	-4.52945	-5.45728	-5.15528	-3.92472	-5.02551	-4.42043
RBBP5	-4.95207	-5.07606	-6.94752	-4.42908	NA	-4.75791	-4.57613	NA	-4.01726	-3.82961	-4.35725	-4.35606	-4.35554	-5.37278	-4.90602	-5.21849
RBBP9	0.0812702	-2.66195	-2.87449	-1.99924	-3.3787	-1.16208	-0.760633	-0.52609	-1.79367	NA	-2.72495	0.491941	-1.68752	-2.64834	-2.2436	-1.47985
RBKS	-0.210293	-0.993158	-2.80348	-1.49856	-2.09735	-1.85789	0.033308	-1.76836	-3.38684	-3.34092	-1.93229	-3.32152	-0.842285	-2.06997	-1.87678	-1.30812
RBM12	NA	NA	NA	-3.9397	NA	NA	NA	NA	NA	-4.59889	NA	NA	NA	NA	NA	NA
RBM14	-0.0551128	-3.10224	-1.94828	0.512797	-1.2495	-0.574113	-1.18166	-3.13287	0.30839	-2.38997	-1.62587	0.700132	-1.78553	-0.72559	-1.47791	-1.49296
RBM25	-1.82926	NA	-1.31475	-1.5045	NA	NA	NA	NA	-0.550659	-0.944172	-2.32174	-1.10553	-4.78677	-1.99711	-3.79327	-3.16233
RBM26	NA	-3.7591	NA	-3.2824	NA	NA	NA	NA	-2.07744	-4.35598	-3.41169	-3.03138	-4.43051	-3.96848	-5.0419	NA
RBM3	NA	NA	NA	NA	NA	NA	NA	NA	-3.24469	-3.36342	NA	NA	NA	NA	NA	NA
RBM39	-0.497314	-0.622045	0.216469	0.610635	-3.72238	-0.410142	-0.620575	-2.03384	0.496342	-0.202442	0.461546	0.873653	-0.616163	0.484883	-1.50832	-1.62182
RBM4	-3.88928	NA	-6.73992	-6.30572	NA	NA	NA	NA	-3.85019	-7.01866	NA	-6.75877	NA	NA	NA	NA
RBM8A	1.12393	-0.774871	1.26796	0.994914	0.402525	-0.662468	NA	NA	1.81821	1.53998	0.952509	2.04535	0.49204	1.53003	1.11407	1.57099
RBMX	1.77087	-0.461173	1.45461	2.35636	0.0861096	0.135967	-1.02485	-0.978603	3.30957	2.52954	1.24247	3.57776	-0.256054	1.27259	1.58601	0.515826
RBMXL1	NA	NA	NA	-4.10194	NA	NA	NA	NA	-3.34607	-3.52925	NA	-2.66522	NA	NA	NA	NA
RBP1	2.91114	2.55245	0.282404	1.41582	2.14349	1.91669	2.70021	2.19537	0.30522	0.767742	0.905514	0.556145	2.39024	-0.277735	1.09885	2.38595
RBP7	-2.28545	-1.5904	NA	-3.07651	0.741998	-0.959259	-0.912329	-1.52712	-1.92122	NA	0.101954	-2.09411	-0.454977	-2.90407	-1.68951	-3.42445
RBSN	-3.8598	-4.30973	-2.73479	-4.06409	NA	NA	NA	NA	-3.87117	-3.92912	-3.4044	-2.29587	-4.85118	NA	NA	-4.54203
RBX1	-0.986001	-0.97087	-0.369812	-1.00094	-1.1212	-1.63803	-1.45991	-1.38465	-0.206001	-0.828119	-0.943795	-0.633789	-0.479642	-0.939865	-1.04887	-0.958271
RCAN1	-3.25581	-3.15812	-2.02348	-3.64509	NA	NA	-2.97121	-4.54095	-3.11044	-2.12307	-2.7079	-3.05938	NA	-3.56035	NA	-2.70086
RCC1	NA	-2.67845	-3.18731	-2.92006	-2.80196	-3.66805	-2.48482	NA	-1.54239	-1.2801	-0.915899	-0.805517	-2.93817	-1.84235	-2.3473	-3.1223
RCC2	-4.10016	-4.18625	NA	NA	NA	-4.29002	-3.41873	-3.99824	NA	-4.26472	NA	NA	-5.24152	-4.12707	-2.75893	NA
RCN1	NA	NA	-1.31534	NA	NA	NA	NA	NA	NA	-3.83437	NA	NA	NA	NA	NA	NA
RCSD1	-5.07581	-2.46986	-1.64249	-3.89987	NA	NA	NA	NA	-2.72683	-0.421274	-2.76243	-1.31763	-3.19603	NA	-2.5592	NA
RDH11	1.29196	0.633543	0.876699	1.36366	0.194744	2.03226	1.47264	1.13588	1.47122	1.24065	0.4827	0.967588	0.594716	0.933073	1.33268	1.29904
RDH13	-1.24984	-3.22014	-1.84131	-0.95837	-3.62866	-3.33183	-1.25675	-3.53073	-1.30796	-3.69214	-1.92506	-0.518312	-0.274876	-1.90917	-0.59313	-2.07611
RDH14	-0.343203	0.470989	1.31018	-0.0537882	NA	-0.221319	1.42796	-0.968495	0.412474	1.10541	-0.59688	0.817612	0.0735388	0.210466	0.661374	-0.133602
RDX	3.27372	3.94133	2.53128	3.47229	4.51943	3.48958	3.91611	3.97279	2.90066	2.45885	4.46886	2.27962	3.24109	3.90746	3.39767	3.53047
RECQL	NA	-3.02542	NA	NA	-2.96415	-2.8406	-0.670408	-1.26086	NA	NA	-2.59856	NA	NA	-1.6867	-2.83032	NA
REEP1	-2.00508	-2.27969	-0.883844	-0.155377	-3.34305	-0.889836	-2.51786	-0.822074	-0.382799	-0.0944939	-1.84007	-0.574944	-1.61653	-2.54604	-0.997122	-2.83971
REEP2	-1.79261	-3.25545	-0.374254	-0.342034	-1.80953	-1.16514	-1.03044	-1.13895	0.488642	0.459717	-1.26419	1.07255	-0.898081	-3.5235	0.0259933	-1.95014
REEP5	3.88782	3.98461	4.10284	4.101	2.71444	4.11626	4.14226	4.21995	4.36435	4.02831	3.90976	3.9966	3.71842	3.78475	3.8526	3.74685
RELA	-2.23813	-3.85459	-4.29241	-3.77644	-2.2281	-4.11476	-2.77696	-3.08594	-3.75824	-5.26775	-2.53086	-3.97388	-3.67909	-1.92901	-4.00604	-2.31829
RELCH	-1.66271	NA	0.427814	-6.54011	-5.58042	-5.61051	-2.48977	-6.75089	-2.19368	0.281317	NA	-1.64818	NA	NA	-6.66068	-6.7268
RELL2	NA	NA	NA	NA	NA	NA	NA	NA	NA	NA	NA	NA	NA	NA	-1.8392	NA
RENBP	-0.763315	NA	NA	-1.84878	NA	NA	NA	NA	-2.56154	NA	NA	NA	-1.06752	-2.21324	NA	-0.854167
REPS1	NA	NA	NA	NA	NA	NA	NA	NA	-4.27763	NA	NA	-3.65691	NA	NA	NA	NA
REPS2	-1.39943	-1.65166	-0.607716	-0.7893	-2.79956	NA	-2.20253	-1.6767	0.654753	-0.0607491	0.474596	1.56473	-2.12001	-1.01973	-0.518944	-1.8262
RER1	-1.60042	NA	-1.2996	NA	NA	-0.278112	-0.67189	-1.41947	-1.43664	NA	-2.8837	-1.02905	-1.2728	-1.31521	-1.56922	-1.74153
RETREG1	NA	-3.65573	NA	NA	NA	NA	NA	NA	-4.17748	NA	NA	NA	NA	NA	NA	NA
RETREG2	-1.80567	-1.45404	-1.59606	-3.20497	NA	-1.93594	-1.39988	-2.19127	-1.52308	-2.07924	-1.89664	-1.69516	-1.68872	-2.734	-2.02529	-2.55252
RETREG3	-3.18285	-6.62356	-2.43691	-5.09189	NA	-4.3832	-3.22587	NA	-2.84401	-2.88711	NA	-0.778877	-5.33294	NA	-2.45833	NA
RETSAT	NA	NA	NA	-5.96834	NA	NA	NA	NA	NA	NA	NA	NA	NA	NA	NA	NA
RFK	NA	NA	-3.34911	NA	NA	-3.61504	NA	NA	-4.4259	NA	NA	NA	-2.98686	NA	NA	NA
RFTN1	NA	NA	NA	NA	NA	NA	NA	NA	-3.22773	NA	NA	-4.96013	NA	NA	NA	NA
RFTN2	-2.61542	-3.37735	-3.03166	-3.34716	NA	-2.02162	-2.08423	-1.73371	-3.24159	-3.22464	-3.30447	-2.29914	-3.27344	-2.34333	-2.23421	-2.93039
RGN	1.05745	0.471884	-0.0805473	1.49377	1.39754	0.677078	1.26179	0.856325	-0.096426	-0.974127	-1.10635	-0.582022	1.67218	0.344888	-0.282909	0.675099
RGPD2	-4.2963	-2.11741	NA	-2.55467	NA	NA	NA	NA	-2.35976	-2.42523	NA	-1.30033	-1.82841	-2.97655	-3.49707	NA
RGS12	-4.24356	NA	-4.20624	-4.01595	NA	-5.00054	-4.35666	NA	-2.04008	-4.2049	-3.29655	-0.956337	NA	NA	NA	-3.87882
RGS14	NA	1.68072	2.16172	NA	NA	NA	-4.06406	NA	NA	2.20735	1.62217	-4.07496	NA	0.867584	NA	1.13024
RGS6	-0.214212	-5.32812	-0.50584	-0.394479	-2.05826	-0.64793	-3.53565	-0.859014	0.411226	-0.933609	NA	0.691891	-2.13923	-2.65726	-1.48565	-1.17906
RGS7	1.82044	3.18346	2.79994	1.72837	-1.41132	-1.00134	0.00209999	-2.02561	2.9088	2.93517	3.35301	2.93663	3.17672	2.84276	0.847287	3.41693
RGS7BP	-3.72893	NA	-1.77339	-2.39899	NA	NA	NA	NA	-1.34001	-1.44833	NA	-0.697729	-3.30585	NA	NA	-3.66343
RGS8	NA	NA	-0.544247	NA	NA	NA	NA	NA	NA	-0.957123	NA	NA	NA	-2.80545	NA	NA
RGS9	NA	NA	-3.74543	NA	NA	NA	NA	NA	NA	NA	NA	NA	NA	NA	NA	NA
RHEB	1.1602	0.979216	1.14179	0.790332	0.0258594	1.24545	0.749514	1.08642	1.24031	0.870146	-0.0211277	0.858362	1.00762	0.73081	0.457292	0.255099
RHOA	4.71587	4.31242	4.42668	4.03479	3.2797	3.74336	4.38448	4.25778	4.3517	4.47646	4.0775	4.28135	4.14536	4.34171	3.98385	4.33728
RHOB	2.83809	2.92898	2.82454	2.4643	2.37535	2.46183	3.28495	3.25422	3.00485	2.76316	2.82511	2.38533	2.90016	2.34071	2.50019	2.32076
RHOBTB3	NA	NA	NA	NA	NA	NA	NA	-3.83476	NA	NA	NA	-3.50786	NA	NA	NA	NA
RHOC	-0.0432644	-2.43742	-2.51156	-2.26278	NA	NA	-1.56059	-2.77578	-2.25179	-1.25338	NA	-1.86207	-0.888461	-0.810888	-1.80381	-0.625045
RHOG	1.3476	3.76946	1.3666	1.81869	3.0334	2.86441	3.45826	3.58798	2.61656	2.10147	3.19933	1.84709	2.43898	2.01957	2.72277	2.85385
RHOT1	1.59011	1.27969	1.87247	1.58141	-0.319547	1.59433	1.47204	0.60836	1.90279	2.10354	0.877129	2.00672	1.28655	0.971275	1.07992	1.45057
RHOT2	NA	NA	-1.34527	NA	NA	NA	1.36807	NA	-3.47649	-1.01716	NA	-1.56722	NA	NA	NA	NA
RIC8A	-0.655491	-1.19309	-0.54318	-1.75425	-2.20793	-1.55798	-0.988867	-0.711676	-1.53257	-1.80337	-0.696285	-0.90444	-0.55617	-1.49082	-1.40347	-1.09369
RIDA	3.9411	3.22463	2.71247	3.61034	2.17655	2.76704	3.3803	3.29851	2.87098	2.89909	2.67753	2.07361	3.44002	2.6024	3.84348	3.56898
RIGI	-0.0919552	-3.43573	NA	-2.44087	NA	NA	NA	NA	NA	NA	NA	NA	-4.18866	NA	-2.64356	-2.17776
RIMBP2	NA	NA	-1.29254	NA	NA	NA	NA	NA	-1.88678	-2.60862	NA	-1.43083	NA	NA	NA	NA
RIMKLA	NA	NA	NA	NA	-2.63054	-3.33401	-2.7236	-3.34223	NA	NA	-3.63733	NA	NA	NA	NA	NA
RIMS1	-0.921054	-2.65155	2.59346	0.409509	NA	NA	NA	NA	2.43001	2.51069	-2.64838	3.0643	-2.55685	-1.29641	-2.87669	-0.5152
RIMS2	-2.91331	-5.35838	-2.83085	-2.77317	NA	NA	NA	NA	0.636015	-0.176218	-6.73494	1.05867	-6.67811	NA	-6.93165	-3.64276
RIMS3	NA	NA	-5.81081	NA	NA	NA	NA	NA	-1.39464	-5.19624	NA	-3.07979	NA	NA	NA	NA
RIN1	NA	NA	-3.32359	NA	NA	NA	NA	NA	-4.38348	-4.22024	NA	-3.45945	NA	NA	NA	NA
RIT2	NA	NA	NA	-1.88226	NA	NA	-2.93265	-2.1788	-3.04445	-2.74181	NA	-2.30729	-2.57476	NA	NA	NA
RLBP1	NA	NA	-2.43991	NA	NA	NA	NA	NA	-3.19318	-3.68202	NA	-3.70134	NA	NA	NA	NA
RMC1	NA	-4.38568	-3.49883	-4.63637	NA	NA	-2.68061	-4.54781	-3.28509	-3.61695	-4.40898	-4.21686	-4.45645	NA	-4.72438	NA
RMDN1	-1.63558	NA	-1.95891	NA	NA	NA	-2.31646	-4.04861	NA	NA	NA	NA	-1.9539	NA	NA	-2.43905
RMDN2	-4.57487	NA	NA	NA	NA	NA	-1.94009	NA	NA	-1.49521	NA	-3.55449	NA	NA	NA	NA
RMDN3	1.24863	-0.686654	0.646357	0.347217	-0.896788	-0.401073	0.0720196	-0.146444	0.754562	0.556015	-0.576087	0.662792	-0.155398	-0.445343	0.409862	-0.338568
RMND1	-0.3526	-2.66434	-0.385925	-0.222667	NA	-0.622484	-1.57023	-2.67998	0.0603161	-0.446033	-3.44076	0.535055	-0.747132	-1.93893	-1.24577	-1.84879
RNASE1	2.30165	3.06529	1.72822	1.53288	1.83362	2.80574	2.78832	3.38108	3.32331	2.772	4.29607	2.05891	3.03935	2.33286	2.80869	2.94098
RND2	-3.01633	NA	NA	NA	-3.85597	NA	NA	NA	NA	NA	NA	NA	NA	NA	NA	NA
RNF114	-0.924195	-3.70995	-1.24075	-3.56879	NA	NA	-1.79202	-1.34677	NA	-2.55726	NA	NA	NA	-1.56459	NA	-1.45864
RNF123	NA	-4.22944	-2.06272	NA	NA	NA	NA	-4.72985	NA	NA	NA	-3.48573	-3.23417	NA	NA	NA
RNF170	-1.50114	0.240143	0.311918	0.276978	-1.9996	0.166563	0.971224	-0.0139427	0.0323353	-0.518072	-0.0376587	0.0624828	-1.30779	-0.202958	-1.58079	-1.93548
RNF20	3.99252	NA	-0.299589	NA	NA	NA	3.00357	3.30593	NA	NA	2.26262	NA	0.639113	3.72074	0.177991	-0.926968
RNF213	-5.5659	-2.99224	NA	-4.46751	NA	NA	-3.09371	-3.6081	NA	NA	-2.27153	NA	NA	-4.3139	-3.07991	-4.89984
RNF25	-2.69521	-2.99702	NA	-4.72471	-3.95791	NA	NA	NA	-2.4234	-3.63824	-2.22538	-2.38775	-3.92151	-3.53817	-2.73339	-3.66302
RNH1	3.84799	3.86576	3.48745	3.52535	4.15807	3.50975	4.50016	4.19599	3.02176	3.45985	4.18485	2.93734	3.63105	3.19348	3.2984	3.6483
RNMT	-2.70455	NA	-2.42733	-3.68793	NA	-3.36739	NA	NA	-2.74839	-2.72052	NA	-1.82441	-4.46497	NA	-4.32929	NA
RNPEP	1.0863	1.74006	1.02527	1.0017	0.196575	-0.688758	2.05678	0.825951	0.195963	0.947708	1.31805	-0.276461	1.35771	1.49082	0.388961	1.13081
RNPEPL1	-4.15115	NA	-3.82731	NA	NA	-3.68238	-4.93512	NA	NA	NA	NA	NA	NA	NA	NA	-3.87613
RNPS1	-0.0606174	-0.931608	1.27355	0.850961	-2.39944	0.046217	0.154129	-0.741892	1.31756	0.462515	0.593491	1.12849	0.0167837	0.578401	-0.951487	NA
RO60	1.57408	1.02642	0.842562	0.367635	1.14172	0.21545	0.534063	0.588541	0.190784	-0.160301	0.772881	0.0531025	0.631991	1.28324	0.715209	0.212064
ROBO1	-2.74019	NA	-3.376	-1.0782	NA	NA	NA	NA	NA	NA	NA	-2.20248	NA	NA	NA	NA
ROBO2	-5.88836	-4.69421	-1.40423	-1.44408	NA	NA	-6.93347	NA	-4.41928	-4.12209	-2.50695	-2.54632	-3.25362	-6.22827	-5.97424	0.0787935
ROCK1	-2.55028	-5.36057	NA	NA	-3.39873	NA	-1.14401	-5.2399	NA	NA	-3.14762	NA	NA	-2.20314	NA	NA
ROCK2	0.963871	1.55337	2.62992	0.581454	0.392245	0.0813427	1.44225	-0.505251	2.58224	2.52526	2.07633	2.23324	1.31915	1.40127	0.595855	1.56578
ROGDI	0.0527267	0.00575829	0.86969	0.311078	-3.69297	-0.632539	-0.219265	-0.910439	0.787706	1.05183	-0.638167	1.02772	0.209256	-0.590875	-0.728703	-0.718987
RP2	-1.57433	-1.96655	-2.77783	-2.16455	-3.89872	-2.62842	-1.43916	-1.48039	-3.69907	NA	-2.97815	-3.80466	-2.18704	-3.0337	-2.95058	-2.68241
RPA1	-0.287497	0.532776	-0.115734	-1.70214	1.1194	-0.824355	0.942194	1.29962	-0.117054	-1.37018	-1.1581	-0.594791	-0.0161619	0.974045	0.550906	1.30474
RPA2	-1.4035	-2.09035	-2.0458	-2.07483	-1.11833	NA	-1.73198	NA	-0.78826	-1.55666	NA	-2.76789	-0.969156	-0.935037	NA	NA
RPAP1	NA	-2.09913	-2.70451	NA	NA	NA	-1.60041	NA	NA	NA	NA	-1.97886	NA	NA	NA	NA
RPAP3	0.563021	-2.0352	-1.82793	0.33891	NA	-1.51794	-1.86243	NA	-1.58202	-1.94171	-0.471909	-1.33984	-2.91005	NA	-2.96558	-3.18339
RPH3A	3.04682	0.421637	3.4025	2.66546	NA	-3.21226	-1.67345	-3.79693	4.74962	3.70036	-1.59946	4.93854	0.0802736	1.44341	-0.506013	0.155986
RPL10	1.94866	1.25156	2.10824	2.75446	0.502058	2.67971	2.20893	1.17533	1.95817	1.91648	0.40522	2.06116	1.90817	1.36593	0.0709791	0.614842
RPL10A	2.41216	2.18186	2.84244	3.18514	1.86657	3.85923	3.31206	2.02851	2.36749	2.62068	1.80796	2.75064	1.98822	2.71627	2.67902	2.34181
RPL11	1.49673	1.04483	1.20193	1.43492	1.62965	2.01564	1.3758	1.99105	1.5696	1.15426	2.13912	1.29486	1.53022	1.27469	0.98169	1.6586
RPL12	1.66572	0.687683	0.880968	1.4132	-0.213065	1.50119	1.34578	0.658905	1.59691	0.465689	0.731054	1.37604	0.681615	1.11761	0.948449	1.60855
RPL13	1.66094	2.76405	2.89949	3.52745	1.85291	4.15973	3.54745	1.7965	2.1837	2.82305	-0.140499	3.34147	2.77339	2.41344	0.336452	-0.284955
RPL13A	0.309315	1.45418	0.567949	1.32146	0.220199	2.24735	2.18789	0.489906	0.508204	-0.442387	0.700779	1.16089	0.943339	-0.178105	-1.02629	-0.320199
RPL14	1.44732	1.02295	1.27823	3.0497	0.140121	2.86792	1.92394	1.26833	1.34857	1.35229	-0.48761	2.30218	2.35305	1.41221	-0.271692	0.123973
RPL15	1.1294	1.66276	1.60062	2.36355	-0.607724	3.27366	2.55975	1.45453	1.88903	1.53344	1.16273	2.74073	1.88427	1.09357	-0.587335	0.785905
RPL17	2.21954	2.32441	2.89694	3.58607	1.73145	3.8545	3.0611	1.94924	2.28087	2.72598	0.594706	2.79616	2.60496	2.66521	0.895322	1.48357
RPL18	3.31215	3.41807	3.09423	3.7914	2.64168	4.62605	4.41187	3.13634	3.62087	3.61533	3.73386	3.88048	3.45611	3.16096	2.78327	2.73707
RPL18A	0.146933	0.352316	-0.182753	1.47695	-0.978084	2.35337	1.73335	0.56802	0.23122	0.737902	-3.85844	1.13874	0.570117	-0.384326	-2.81124	-0.486043
RPL19	0.265961	0.328295	0.935915	1.90387	-0.23256	2.60406	1.58226	0.519356	1.0022	0.737061	-0.680652	1.44546	1.30366	1.3856	-0.388925	-2.15893
RPL21	-1.911	-1.5668	0.251301	0.700152	-2.50896	1.87129	1.28393	0.0720291	-1.47254	0.0151119	-2.39467	0.808887	-1.24762	0.645199	NA	-3.81323
RPL22	1.84367	1.65775	1.78055	2.09207	1.14717	2.53238	2.09955	1.84638	1.72674	1.30093	1.13772	1.62791	1.70249	2.10931	1.81052	2.97344
RPL23	1.34939	0.96475	0.968697	1.56429	-1.67781	2.56434	1.85005	0.710873	1.28348	1.10843	0.0523434	1.65778	1.18767	0.95858	0.117616	0.641253
RPL23A	1.49277	1.55201	1.86473	3.0159	1.23035	3.65846	2.93619	1.15361	1.90167	1.90235	-1.24385	2.48894	2.43125	0.799944	-0.400096	0.0583162
RPL24	0.853899	1.14388	1.34622	2.04355	0.0975413	2.9443	2.01956	0.131514	1.18182	1.13803	-1.96637	1.81325	1.49302	0.297814	-1.00902	-1.27168
RPL26	-0.454088	-0.0455189	1.18451	2.25773	-0.753557	2.8095	1.85682	0.927216	-0.360521	1.19794	0.105534	1.44505	1.32144	1.83275	0.100896	-1.29563
RPL27	0.0719318	0.376007	0.744436	1.98827	0.824758	2.71432	2.10427	0.73241	1.80213	0.794489	-2.92628	1.67822	1.73629	0.636875	-2.09091	-2.50464
RPL27A	1.48753	1.63204	1.59903	2.63912	1.21202	3.79267	2.7487	1.25974	1.74963	1.646	-0.215461	2.10933	1.78634	1.41202	0.435277	2.19986
RPL28	-0.32452	-0.050993	0.0415325	1.15857	-0.697856	2.24854	1.92168	-0.456162	-0.0718689	-0.257467	-1.47535	0.273275	0.298821	0.536673	-2.32314	-1.81851
RPL29	-0.903615	-0.250694	0.0924911	1.73683	-0.180003	1.5563	1.27511	-0.358656	0.928448	0.747835	-0.761463	1.25704	0.755857	0.0846701	-0.39185	-2.00055
RPL3	2.47024	1.9137	2.84254	3.71053	0.776109	3.92108	3.38581	1.24823	2.8579	2.79101	0.179499	3.09714	2.75398	2.22064	1.59284	0.763469
RPL30	0.347776	0.0729885	0.0725555	0.359384	-1.54387	1.25595	0.351202	0.938931	0.264973	-0.0412159	-0.381223	0.483183	0.180799	-0.053442	-0.934047	-0.0929012
RPL31	1.55982	1.1113	1.53946	2.307	0.840826	2.12544	1.49713	-0.123278	0.83008	1.42112	-0.982358	1.24144	1.71225	0.710663	0.228599	0.55679
RPL32	-0.716497	-1.81013	-0.39418	1.62445	-1.60548	2.8763	1.51138	-0.942841	-0.497408	0.495274	NA	1.20206	-0.229632	-4.85144	NA	-1.84375
RPL34	-0.0805035	0.767426	1.16669	1.91348	-3.23038	2.59922	1.49249	0.839209	0.722662	0.960747	-3.30395	1.50251	0.856721	1.15335	-1.54231	-1.03435
RPL35	0.180178	0.0449219	0.529173	1.95351	1.20478	2.59596	1.87581	0.00473404	1.14194	1.10366	-0.995229	1.82935	1.44064	-0.397815	-3.11803	-1.80932
RPL35A	-1.43577	-4.46162	-2.27253	0.272367	NA	0.688988	0.681007	-0.967918	-0.360455	-2.20085	NA	0.157269	-0.480164	-4.29879	NA	-2.84943
RPL36	0.821953	0.198418	1.36962	2.10041	-1.09967	2.1048	1.44569	0.519331	0.773777	1.07145	-0.186955	1.56623	1.01986	0.507908	0.257289	-0.282282
RPL36AL	-1.37813	-1.80078	-1.7286	1.09766	-3.11046	1.71222	-0.593151	-2.03981	-1.17546	-1.40824	-5.05105	-1.06534	-0.537333	-0.820965	-4.27494	NA
RPL37A	-1.37526	-2.79022	-2.24958	-0.0683432	NA	-1.28414	-1.1057	-0.890686	-1.79745	-1.49831	-2.27303	-1.28814	-1.56974	-0.754521	NA	NA
RPL4	2.82787	2.83925	3.21862	4.06383	2.51271	4.58977	3.97475	2.46382	3.44459	3.42853	1.82	3.8588	3.70584	2.61001	1.85434	1.23449
RPL5	3.36277	1.28291	3.92343	4.24281	-1.23428	3.97153	2.19565	4.23042	2.0864	3.65101	1.97542	3.79156	2.96346	3.53492	4.59618	3.14433
RPL6	2.76158	2.97865	3.35071	3.9206	3.16269	4.57562	4.09162	2.51853	3.60155	3.062	1.87618	3.98385	3.71082	2.5217	2.01621	1.87878
RPL7	0.987547	1.93221	1.96918	2.93148	2.13082	3.85783	2.98435	1.7537	1.22022	1.51611	-0.937763	2.24363	1.83584	1.76303	-0.319108	-0.493895
RPL7A	1.53348	1.75188	2.63913	3.43892	1.78568	3.95328	3.38134	2.20258	2.34781	2.38089	-0.785156	2.9475	2.58177	2.20477	0.449546	0.195773
RPL8	1.04132	1.10123	1.88935	2.6773	0.59877	2.52061	2.24551	1.07789	1.62723	1.6475	-0.175005	2.29935	2.3928	0.77688	-1.23208	NA
RPL9; RPL9P7; RPL9P8; RPL9P9	0.0220947	-0.630383	0.532175	1.05532	-3.08097	1.1722	0.86697	-0.84475	0.996975	0.0431309	-1.99629	0.823483	-0.493632	-1.37032	-1.65395	-0.875911
RPLP0	2.82479	1.86305	1.93678	2.03539	1.93099	2.82534	2.38696	2.63433	2.44731	1.89703	2.11377	2.1589	2.12357	2.26068	2.00895	2.73815
RPLP2	-1.3978	-2.4957	-1.7545	-2.32689	NA	-2.36727	-2.52216	-1.46879	-1.46933	-3.24959	-2.55498	-2.46254	-2.57441	-3.55768	-2.68694	-3.15213
RPN1	3.02728	1.95646	2.21612	2.93439	2.07364	3.10537	2.36585	2.39969	2.10696	2.28206	2.26918	2.10998	2.65362	1.75409	2.45651	2.6426
RPN2	0.5882	0.199362	-0.369955	0.570132	-1.68769	0.983824	0.269108	-0.354109	0.208271	0.0235825	0.0127277	0.174326	0.285306	-0.695371	-0.328657	0.383626
RPS10	1.85474	0.363287	1.521	1.47926	-0.253781	1.25616	0.526831	0.920305	1.90633	1.50838	0.309082	2.15924	1.44487	0.462445	0.0489492	0.681897
RPS11	-0.0741577	-1.7918	-1.39002	1.98402	-2.15136	2.21979	1.15723	-0.655209	-0.574425	-0.0541306	NA	0.469738	0.515368	0.146166	NA	-2.87714
RPS12	1.28464	1.41468	1.79663	1.57089	-0.227268	0.907442	-1.28533	-1.95299	1.76723	1.40807	-1.81939	1.57178	1.4763	0.910269	-2.82891	1.35032
RPS13	2.57238	2.39222	2.71452	3.15707	2.73518	3.3611	3.43302	2.62576	2.71164	2.66009	1.84539	2.96826	2.70899	2.08734	1.86371	1.22882
RPS14	3.06817	2.2975	2.93211	3.48077	1.54502	3.1609	2.79933	2.27228	3.02986	2.70618	1.95058	3.1629	2.77537	2.73853	2.37735	2.99128
RPS15	1.61645	0.955595	1.22735	2.20404	0.2944	2.20367	1.73602	1.1047	1.49559	1.11405	0.256767	1.4057	2.03484	0.936657	0.667586	1.61171
RPS15A	2.36492	1.47609	1.56532	2.04629	-0.380104	2.84335	2.47293	1.6795	1.75874	1.52406	0.937504	2.12385	1.35235	1.8469	0.76826	1.77264
RPS16	1.36392	1.62607	2.31358	2.73268	0.00096273	2.87088	2.53203	2.34578	2.00547	2.0181	0.396429	2.42211	2.24351	2.12398	1.35626	0.0682917
RPS17	2.63628	1.8028	2.41257	2.41518	0.405729	2.27565	2.18826	1.19241	3.28123	2.83027	2.34935	2.76913	2.18173	1.39382	1.54557	2.96701
RPS18	2.58794	2.40123	2.40746	3.62902	1.95456	3.92236	3.39704	2.68082	2.97264	2.53161	1.49332	2.92602	2.66632	2.14877	1.22565	1.44194
RPS19	2.98415	1.66755	2.42112	2.61388	-0.526608	1.92769	2.5043	2.06293	2.86448	2.07209	1.01167	2.82526	2.25239	1.46043	0.471152	1.21586
RPS2	2.11959	2.0968	2.03664	3.03682	0.2644	3.46032	2.49502	1.9115	2.37424	1.85104	0.745426	2.72803	2.22744	1.96438	-0.625268	0.928548
RPS20	3.39425	2.93979	3.14687	3.37364	1.65074	3.21377	2.92972	2.58434	3.34834	2.72042	2.71686	3.47413	2.54934	3.01045	2.75653	3.08669
RPS21	-4.77295	NA	-5.89756	NA	NA	NA	NA	NA	NA	NA	NA	NA	NA	NA	NA	NA
RPS23	-0.018713	-1.47028	0.46282	0.841386	-0.995712	1.90066	0.524931	0.0691986	0.27906	0.176115	-3.35587	0.984417	0.159942	-0.980119	-1.95282	-2.97137
RPS24	-1.01777	-4.09816	-0.546169	-0.662755	-3.1441	-2.18287	-4.0258	0.675081	-2.6177	-0.516275	0.242405	-0.496971	-2.18826	NA	NA	-4.17228
RPS25	2.75937	2.45647	3.03764	3.31789	2.18341	3.80149	3.49569	2.11878	3.34074	3.15269	1.32438	3.32296	3.35312	2.47098	1.62604	1.45902
RPS26	1.88405	0.963522	2.24222	2.80704	1.41401	3.21524	2.53955	0.986881	2.08485	1.27646	-0.252604	1.77241	2.21373	1.16847	0.932071	0.53276
RPS27	1.45684	-0.398798	0.547247	1.16416	-1.31056	1.05555	0.479485	0.169271	1.05125	0.390598	-0.461057	0.693369	0.441575	0.509259	-0.967636	-0.111989
RPS27A	4.90047	5.64283	4.68326	5.02539	5.4833	5.33158	5.45203	5.73266	5.14141	4.90344	5.67776	4.66635	5.23674	5.23072	4.86178	5.21614
RPS27L	-2.12459	NA	NA	-1.94738	NA	-2.15344	-4.08438	NA	NA	NA	NA	-1.97585	NA	NA	NA	NA
RPS28	1.45197	0.404476	0.999172	1.06802	0.973278	0.616371	0.513283	0.347387	1.3206	0.784044	0.995056	0.70438	1.11938	0.775984	0.828807	1.03647
RPS29	1.6092	-0.169088	0.776653	1.27574	-0.665418	1.37438	0.829849	0.490704	1.48901	0.792795	NA	1.59467	0.497334	0.918411	-0.052599	-0.391826
RPS3	3.68616	2.55175	3.14067	3.71762	1.80819	3.59951	3.06559	2.26467	3.52345	3.10725	2.69998	3.44462	3.21998	2.7859	2.92304	3.31079
RPS3A	3.0667	3.304	3.63831	4.01355	3.02618	4.59222	3.9814	3.29918	2.7772	3.25851	2.37677	3.59057	3.46311	3.78897	2.53357	2.63515
RPS4X	2.11045	1.46799	1.7436	2.70153	1.15886	3.19469	2.256	2.17499	1.70494	1.32677	0.265207	2.72209	2.05683	1.41916	1.12981	0.995467
RPS5	2.20247	1.24584	1.5027	1.90804	-2.32375	1.55255	0.828768	-1.02699	1.7887	1.02831	0.608025	1.90578	1.66959	1.06432	1.9975	1.99313
RPS6	1.57509	1.51508	2.00738	3.23593	1.22862	3.3294	2.65338	1.32204	1.74907	2.12963	-0.215671	2.20517	2.61559	2.03778	0.17286	-0.0397892
RPS6KA1	-3.3726	NA	NA	NA	NA	NA	-3.22889	-3.70607	NA	NA	-3.67818	NA	NA	NA	-4.45002	NA
RPS6KA2	1.17226	-0.156435	1.72642	-0.222644	-3.14696	NA	-1.41394	-2.63744	0.0485039	0.580667	-0.792603	-0.471838	-0.706738	0.934622	-0.957525	0.720517
RPS6KA3	NA	-3.30753	NA	-3.82272	NA	NA	NA	NA	NA	-4.07956	NA	-2.58662	NA	NA	-2.93134	-3.57202
RPS6KA5	-3.94464	-3.78088	-2.67701	NA	NA	NA	NA	NA	NA	-1.72883	NA	-3.82991	NA	-3.58158	NA	NA
RPS7	2.30921	2.03221	2.12718	2.34153	1.8231	3.09311	2.47446	2.31458	2.38564	2.01808	1.34998	2.15297	1.33081	1.8629	1.9041	2.64134
RPS8	1.95015	0.946756	2.33637	3.21728	0.767313	3.26705	2.59806	1.18582	1.8483	2.27236	-1.33764	2.49822	2.46311	2.26164	0.0961103	0.0690432
RPS9	0.960964	1.63243	2.25636	3.06023	0.571023	3.76137	2.88767	1.45835	1.52016	1.85569	-0.720547	2.4288	2.4285	2.4747	0.926259	-0.306349
RPSA	2.23251	1.74554	2.05951	1.70998	1.11943	2.39233	2.43481	1.9912	2.28204	1.45421	1.7377	1.73821	1.97709	1.80393	1.6299	2.44429
RPTOR	-1.05995	-2.71659	-1.94828	-2.73534	-5.78427	-2.75429	-1.17067	-2.93355	-0.682178	-2.03453	-3.91232	-2.41684	-3.06994	-4.01706	-3.13322	-2.66553
RRAGB	0.103251	-1.37779	-0.0482845	-0.229585	-1.23491	-1.80479	-1.8918	-1.32519	-0.869183	-0.148209	-0.757334	-0.789789	-0.173741	-1.65379	-1.6119	-0.399228
RRAGD	-1.12691	-0.888335	-0.950283	-1.11685	-3.93794	-3.3242	-1.34849	-3.10633	-1.59061	-1.27968	-1.25665	-2.15406	-1.89215	-1.88688	-2.06106	-0.882604
RRAS	-0.853611	-1.92435	-3.55763	-1.92411	-2.67586	-2.49504	-2.39938	-2.12489	-1.73499	-2.05868	-2.50124	-1.42458	-1.55785	-1.07326	-2.41342	-1.71904
RRAS2	0.970362	-0.481088	-0.330734	-0.0427942	-1.30132	-1.09979	-0.309334	-1.26357	-0.914537	-0.397736	-1.14843	-1.02902	-0.360091	-0.106132	-1.87896	0.0549955
RRBP1	0.668432	3.42325	2.06633	1.56812	3.48133	2.55529	2.53764	2.94824	2.14203	2.25501	3.88376	1.75893	3.30732	1.47427	2.89436	2.91313
RRM2B	-2.5883	-1.40492	-3.55088	-1.1784	-0.539598	0.0234051	0.111305	0.267164	-2.10727	-2.21237	-0.80864	-2.46203	-1.80377	-2.56602	-0.613744	-1.47442
RSL1D1	-4.94723	NA	-4.47701	-1.11468	NA	-3.69045	-2.81661	NA	-3.5387	-4.18878	NA	-2.6652	-3.59649	NA	NA	NA
RSRC2	NA	NA	-3.57493	-4.39745	NA	NA	NA	NA	-2.30847	-3.64632	NA	-1.91749	NA	NA	NA	NA
RSU1	0.0886192	0.694851	0.69591	0.568175	0.3765	-0.722457	1.04507	-2.52505	-0.826609	0.45458	1.13221	-0.342535	1.00014	0.447164	1.09857	0.016345
RTCA	0.166559	0.727251	0.727602	-0.048831	0.722333	0.669024	1.07795	1.10449	0.320078	0.694389	1.02745	0.0244942	0.687243	0.274324	1.44947	0.791694
RTCB	3.00196	3.10636	2.42723	3.15169	3.30857	3.17411	3.67702	2.98991	3.20888	2.49284	3.72186	2.9277	3.01983	2.84903	3.0314	2.46464
RTF1	NA	NA	NA	NA	NA	NA	NA	NA	-1.85791	NA	NA	-1.87404	NA	-0.81265	NA	NA
RTF2	-3.82114	-5.31475	NA	-4.39232	NA	NA	NA	NA	-4.30412	-5.45412	-2.78077	-4.43984	NA	-5.37764	-3.41494	-4.06208
RTKN	NA	-0.857075	-4.35747	-2.33845	-0.576231	-0.908642	-1.46361	-0.8567	-1.50496	-4.09092	-0.138645	-2.68559	-4.0959	-1.06276	-1.50143	-2.30309
RTL8C	NA	NA	NA	NA	NA	-2.03386	NA	NA	-3.00268	NA	NA	NA	NA	NA	NA	-1.69332
RTN1	4.56453	4.51392	4.58375	4.35375	3.23843	3.70203	4.14439	3.37771	5.13436	4.77151	3.85873	4.94896	4.50692	4.09669	4.00702	4.11335
RTN3	5.00666	4.98798	4.78738	4.86527	4.56305	5.03555	5.39622	5.19702	5.35365	4.94255	4.9191	5.08169	4.90105	4.7475	4.94235	4.97875
RTN4	4.74407	5.60746	5.25135	4.73345	4.99322	5.25897	5.18318	5.51554	5.22271	5.33577	5.36884	5.05841	4.53682	4.85232	5.11167	5.44693
RTN4IP1	NA	NA	-5.49127	NA	NA	NA	-5.48464	NA	NA	-3.7189	NA	NA	NA	NA	NA	NA
RTN4RL1	NA	NA	NA	NA	NA	NA	NA	NA	-2.25458	-4.45714	NA	-2.00543	NA	NA	NA	NA
RTN4RL2	NA	NA	-4.86022	NA	NA	NA	NA	NA	-1.96908	-1.60571	NA	-2.1596	-5.94485	NA	NA	NA
RTRAF	-2.66236	-2.9481	-1.45952	-2.11331	-2.07528	-5.74442	NA	-2.87266	-2.26722	-1.80582	-3.37586	-2.32679	-2.95763	-3.39227	-5.52207	-3.88436
RUFY1	-1.84694	NA	-4.08825	-3.84921	NA	NA	NA	NA	-3.92752	NA	NA	-4.95356	NA	NA	NA	NA
RUFY2	-3.8267	-3.66722	-3.045	NA	-2.89652	-3.09184	-2.35667	-1.89593	-3.12111	-3.28587	-2.73926	-3.42193	-4.03454	-2.97285	-4.15842	-3.63961
RUFY3	3.16672	3.17343	3.41995	2.93169	4.07149	3.78572	3.52814	4.02565	3.44472	3.33418	3.67159	3.02604	3.53333	3.02111	3.28095	2.72948
RUNDC3A	-3.70964	NA	-1.59752	NA	NA	-2.60838	-2.55831	-2.06826	-1.25732	-3.0384	-3.33871	-1.62112	-3.32689	NA	NA	-4.47044
RUSF1	-0.688631	-1.54664	-0.480606	-0.678351	-2.7501	-1.38225	-2.28503	-2.30908	-0.603584	-0.608093	-1.05936	-0.358391	-0.554173	-1.08871	-3.1788	-2.03035
RUVBL1	2.49718	1.02276	1.36946	1.18119	-0.138802	-0.0226078	1.06197	0.961515	0.126469	1.02308	0.8351	0.0596447	1.19455	1.18679	-0.133245	0.924212
RUVBL2	3.04878	1.9663	1.90668	2.1119	1.37093	1.46812	2.38972	2.23137	1.47122	1.97349	1.93258	1.12289	2.07624	2.25118	1.67019	2.09475
RYR2	-1.19547	1.4612	3.67404	-0.0749559	-2.01962	-2.67529	1.25555	-3.53658	2.54283	3.86552	1.3297	2.83794	0.168048	0.525485	-4.39543	1.23143
S100A1	-0.459173	-0.642085	-0.658436	-0.560494	0.00528765	-0.212704	-0.489737	-0.490837	-1.08155	-1.09178	-0.357643	-1.78192	-0.605145	-3.06529	-0.57972	-0.954793
S100A11	-1.91357	-1.17516	-1.83645	0.409001	-0.3453	-2.40024	-1.23954	-1.14962	-2.02305	-2.25153	-1.5179	-2.82257	-1.01845	-1.73893	-1.18023	-1.46309
S100A13	2.6231	2.45752	1.96877	2.19411	2.87528	1.71617	1.22086	1.38844	2.17114	2.03703	1.96345	2.1368	2.18022	2.58238	2.25827	3.0967
S100A16	-4.32612	NA	NA	-2.06649	-2.0951	NA	NA	NA	-3.96963	-4.04833	-3.8026	NA	-1.68276	-3.47095	-4.26791	NA
S100A6	1.00217	1.48687	-1.84396	0.380851	2.35283	0.656168	0.545437	1.33286	NA	NA	1.54174	NA	2.04889	2.36325	1.60237	1.53724
S100A7	NA	NA	NA	-2.18145	-1.54297	NA	-2.82244	-1.55414	NA	NA	-3.25188	NA	-1.79755	NA	-3.24775	-4.16076
S100A8	NA	NA	-0.872883	-0.370877	-0.139495	-4.41928	0.556093	-0.676356	-4.18918	-0.398439	-2.14355	-4.30442	0.246467	0.0897884	-1.0255	-1.66203
S100A9	NA	NA	-0.148773	0.372447	0.315198	NA	0.146612	0.449131	-1.32963	-0.30254	-3.66728	-2.58907	1.55114	-0.945356	-2.44419	-3.15381
S100B	2.95631	2.35818	0.430994	3.05129	4.30793	2.57836	2.68313	3.17316	0.958273	0.650709	2.8725	1.44602	3.9054	2.57954	3.20414	2.75145
S1PR1	-0.783077	-1.33536	-1.39502	-0.190318	-2.3869	-0.467874	-0.554682	-1.30058	-1.97154	-1.41874	-1.3805	-1.50198	-1.24853	-1.95375	-0.742002	-0.0399399
S1PR5	NA	-2.23908	NA	-4.42325	-3.35504	-1.38244	-1.52297	-1.24349	-3.83838	NA	-2.09894	NA	-2.25163	NA	-2.90609	-4.10053
SAA1	NA	NA	NA	-1.82146	NA	NA	NA	NA	NA	NA	NA	NA	NA	NA	NA	-1.91111
SAA2	NA	NA	NA	-1.3376	NA	-0.86774	NA	NA	NA	NA	NA	NA	NA	NA	NA	-0.962841
SACM1L	2.03348	2.19926	1.9185	1.93861	1.17944	2.12778	2.74266	2.11637	2.19474	1.85883	1.6008	2.21827	2.33205	1.62396	1.72988	1.53755
SACS	-3.42577	-2.9228	-1.20455	-3.09026	-4.46245	-3.1341	-1.67878	-2.31235	-3.72606	-1.1921	-1.60785	-4.33635	-3.42334	NA	-2.85289	-3.52835
SAFB	-2.0065	-1.89071	-4.15116	-0.197953	-3.31698	-1.5859	-4.98715	NA	0.468164	0.0647545	0.53616	0.835545	-2.51605	-0.886997	0.0425396	-2.33492
SAFB2	NA	NA	NA	NA	NA	NA	NA	NA	-1.81679	-2.01296	NA	-1.84257	NA	NA	-3.55148	NA
SAMD14	NA	-5.648	-2.36596	-5.54348	NA	NA	NA	NA	-2.41823	-3.82348	-5.60918	-0.709082	NA	NA	NA	NA
SAMD9	NA	2.23832	0.0230885	0.604053	1.48623	NA	NA	0.95174	1.09418	0.730013	2.05244	NA	1.63847	1.06038	0.720677	0.591561
SAMHD1	-0.987796	-1.71882	-2.56243	-0.537261	-1.98128	-1.49562	0.111799	-1.41615	-1.81793	-2.59894	-0.98623	-2.34052	-0.941024	-0.530764	0.0614691	-0.974303
SAMM50	3.43129	2.10323	3.82857	3.42766	1.38072	3.49642	3.18422	2.49329	3.21522	3.62318	2.48448	3.04923	3.12799	2.4629	3.05775	3.18792
SAR1A	0.882145	-1.81727	0.978537	0.575915	-0.731974	0.922123	-1.32872	0.247841	0.892986	0.993784	-1.60097	-0.720167	1.31534	0.633701	1.42626	1.10524
SARM1	-3.36083	NA	-2.68268	-4.58898	NA	NA	-2.23541	NA	-2.86498	-2.85548	-2.44862	-2.27208	-2.76415	NA	NA	-2.43913
SARNP	NA	-3.07458	NA	NA	-1.66743	NA	NA	NA	-4.16682	-1.65621	-1.22137	-1.63254	NA	-3.98756	-1.70995	-3.72097
SARS1	3.39638	3.48135	3.21766	3.61697	3.89921	3.96248	3.69363	4.16948	3.44267	3.1662	3.51869	3.1502	3.62905	3.47378	4.24704	3.4281
SARS2	1.06097	0.422655	1.79101	0.967055	NA	1.41744	1.15255	0.463978	1.72921	1.70959	0.79545	1.75405	1.32291	0.411872	1.45391	1.35191
SART1	-0.889641	-3.85409	-1.00992	-2.41862	NA	-3.70182	NA	NA	-0.163906	-1.62084	-0.245287	-1.0213	NA	-0.943294	-1.54062	-1.07409
SART3	-0.797247	-2.45526	0.47555	-0.410398	NA	-1.94043	-1.34981	-3.03494	-0.155962	-0.48107	-0.901421	0.362679	-1.9976	0.170794	-1.75785	-0.976495
SASH1	-3.32696	-4.21191	-2.08782	1.70076	-4.8806	NA	NA	-3.46362	-3.40282	-3.23859	-1.32515	-1.37248	-3.94096	NA	-1.86559	-0.957759
SAT2	NA	-3.04964	NA	NA	-1.94995	NA	-3.14152	NA	-3.24337	NA	NA	NA	-3.22566	-2.14234	NA	NA
SBDS	1.54132	1.91661	1.09455	1.75629	1.33829	1.7527	2.14474	2.56063	1.13933	1.05133	2.18085	1.03237	1.80519	1.13576	1.83673	1.713
SBF1	1.58754	2.06419	2.49822	1.76661	-0.629246	1.16578	1.67468	1.49623	2.83155	2.5614	0.773207	3.13605	1.32405	1.04204	0.827157	0.321433
SBF2	-1.19575	NA	NA	-2.86223	-3.82299	NA	-1.89126	NA	NA	NA	NA	NA	-3.8987	-2.12864	NA	NA
SBSN	NA	NA	-4.11764	NA	NA	NA	NA	-1.73038	NA	NA	NA	NA	NA	NA	NA	NA
SC5D	-2.15742	-2.37561	NA	-1.85035	NA	-0.812	-1.78243	-0.368853	-2.03593	NA	NA	NA	-2.47289	-2.16618	-3.15096	NA
SCAF8	-3.93499	NA	NA	-3.63509	NA	NA	NA	NA	NA	-3.60908	-3.56184	-3.82945	-3.80389	NA	-3.79871	NA
SCAI	-0.60248	-2.36628	1.84732	0.00190258	NA	-3.61455	-1.76665	NA	2.26468	1.7568	-3.83466	2.34684	-1.61879	-1.08851	-1.43514	0.237899
SCAMP1	1.44517	1.1741	1.42202	1.54908	-2.12514	-0.105833	0.256519	-1.51445	1.98563	1.97281	1.26767	1.7359	-0.580749	0.0829678	0.311059	0.711524
SCAMP3	-4.00738	-3.78215	-3.10393	-2.65351	NA	-4.07346	-3.94366	NA	-1.79563	-1.77457	-3.62212	-2.12472	-4.38056	-3.77816	-4.40021	-3.97218
SCAMP4	0.97352	-0.131033	-0.02598	0.087842	-1.3178	-0.584855	-0.390341	-0.475441	1.95582	1.44376	0.0594883	0.086298	-1.02092	-0.145079	0.0568972	-0.369721
SCAMP5	2.21352	0.956972	2.78927	2.27314	-2.66493	0.108227	0.762873	-0.583314	3.22746	3.15819	1.61532	3.4568	0.698867	0.847967	0.530198	0.376691
SCARB2	1.97369	2.71714	1.44555	2.3295	1.84126	2.63792	2.78662	2.83586	1.88684	1.88176	2.86296	1.37572	2.01087	1.98999	1.91429	1.87402
SCCPDH	3.01449	3.1897	3.19464	3.2178	2.42498	3.35389	3.40502	3.16434	3.04374	3.14065	3.1404	2.87023	2.663	2.9316	2.86754	3.04124
SCD	NA	NA	NA	NA	NA	-3.21548	-4.02776	-3.86547	NA	NA	NA	NA	NA	NA	NA	NA
SCD5	-0.649891	0.0119362	-1.79394	0.430299	-0.643236	0.92071	0.786633	0.149019	-0.0617561	-0.88879	0.298363	-0.387089	0.071866	0.153709	0.0593557	-0.0215826
SCFD1	-0.278032	-1.78774	-0.416412	-1.03921	-1.93342	-2.59161	-0.587917	-2.79483	-0.581964	-1.48218	-0.79168	-1.62957	-1.50342	-2.98397	-1.67433	-0.524917
SCFD2	-4.04949	-1.36054	-2.54117	NA	-1.34913	-2.36519	-1.57936	-1.9133	-2.85345	-3.54618	-4.4597	NA	-5.31905	-3.95077	-2.26694	-2.75455
SCG2	2.67263	0.349253	-0.100471	0.715795	-3.39087	NA	-3.37968	NA	-3.98336	-1.14327	-1.60024	-1.97967	0.685744	-2.88019	-1.18796	-0.665119
SCGN	-4.3729	NA	NA	NA	NA	NA	NA	NA	NA	NA	NA	NA	-5.91753	NA	NA	NA
SCIN	-2.71034	-1.13042	NA	NA	-1.16007	NA	0.579268	-0.169495	NA	-5.36886	0	NA	-4.91377	-0.677299	-1.19715	-1.12531
SCLY	NA	NA	-2.84515	-2.24381	-2.10357	NA	-1.72636	NA	NA	NA	NA	-2.88713	NA	-3.96179	-2.2058	-2.92876
SCN1A	-1.90022	NA	NA	-0.14577	NA	NA	NA	NA	0.877615	-1.56778	-2.48627	-0.141504	NA	NA	-1.03864	NA
SCN2A	3.11195	4.05179	3.16599	2.74562	NA	-1.84011	2.44503	NA	3.9823	3.59203	3.94047	3.89576	2.72287	3.25781	1.10649	3.12985
SCN2B	0.638758	1.03713	1.10015	-0.29231	-0.416369	-1.01752	-0.176729	NA	1.3549	1.01599	0.435703	0.686855	0.150088	0.358164	-1.24777	0.238723
SCN4B	NA	-0.830894	NA	NA	-2.29441	NA	-1.52856	NA	NA	-1.2908	0.336563	NA	NA	NA	NA	0.381324
SCN7A	-5.32722	NA	NA	-6.73322	NA	NA	NA	NA	NA	NA	NA	NA	NA	NA	NA	NA
SCN8A	-3.11317	1.19669	-0.524227	-0.501449	-0.336208	-0.483575	0.586199	0.350832	0.0558109	-0.797482	1.87914	-1.33118	-0.723494	-0.123024	0.0953302	0.259112
SCO1	1.07827	-0.0929108	1.26786	0.975642	-1.20324	0.00914955	-2.95856	NA	1.27154	1.3605	-2.59379	0.993876	0.151233	0.32155	0.877217	0.69909
SCP2	-0.929512	-1.54416	NA	-0.216441	-0.71713	-1.26226	-1.72974	-1.67941	0.665472	-1.41405	-0.0703392	NA	-1.66387	-1.94701	NA	-1.12205
SCRIB	-2.57671	NA	NA	-3.36445	NA	NA	NA	-4.52539	NA	NA	NA	NA	NA	NA	NA	NA
SCRN1	4.05097	3.70003	3.9108	3.7013	3.97056	3.16107	4.09325	4.04804	3.6364	3.98501	3.72823	3.36301	4.19316	3.20054	3.60152	3.93372
SCRN2	-0.472845	-1.32118	-3.38643	-1.44866	-2.0338	-3.71982	-1.53924	-2.18654	-2.50208	-1.29226	-2.34368	-3.42276	-0.875904	-1.58036	NA	-1.53958
SCRN3	-2.47732	-2.77667	-3.51884	-3.21853	-1.49257	-2.42266	-3.68288	-1.24272	-4.08358	-4.17551	-3.04525	-4.01947	-1.75617	NA	-1.56932	-2.20401
SCYL1	0.747171	1.40189	0.998034	1.34396	-0.280794	1.29524	1.14796	1.82946	1.79278	1.04318	1.27096	1.73196	1.44781	-1.71768	1.23842	0.765281
SCYL2	-2.00793	-3.19681	-1.6866	-2.90175	NA	NA	-2.54802	-4.15659	-3.79849	-1.73743	-2.40258	-2.77092	-3.18855	NA	-3.32313	-4.04135
SDCBP	-4.86443	-1.11709	-1.13201	NA	-1.30238	0.0783768	-0.0513191	-1.2055	-2.88678	-0.63862	-0.907365	NA	-2.24041	-1.34502	-1.48425	-1.90466
SDF2L1	-4.25627	NA	NA	NA	NA	NA	-3.87241	NA	NA	NA	-4.43052	NA	NA	NA	NA	NA
SDHA	4.48827	3.81793	4.64786	4.48292	3.32156	4.16075	4.36539	3.57749	4.77128	4.80254	3.7583	4.30675	4.31705	3.69551	4.53582	4.34158
SDHB	3.8684	3.41089	3.97556	3.56989	2.05354	2.9312	2.90609	2.66895	4.04584	3.98073	3.32665	3.47713	3.59637	3.24114	3.68668	3.34034
SDHC	1.05131	1.6313	1.43682	1.69241	-0.71607	1.95403	1.68023	1.0302	1.74417	2.08646	1.22739	1.66203	1.501	0.804735	1.86818	1.19368
SDHD	-1.72405	-1.14251	-1.40248	-1.49086	NA	-0.8837	-0.852032	-2.50251	-1.08841	-1.15519	-1.478	-1.12324	-1.08943	-2.85439	-2.25525	-2.48619
SDR39U1	1.8549	1.63053	1.25706	1.75992	-0.208272	2.31132	1.97187	1.63505	1.54705	2.01289	1.43114	1.30442	1.71184	1.59267	1.57327	1.46759
SDS	-3.74553	NA	NA	-4.87942	NA	NA	NA	NA	NA	NA	NA	NA	NA	NA	NA	NA
SDSL	-0.417828	-2.43538	-1.5943	-1.70278	NA	-1.89098	-2.21866	-0.958497	NA	-3.06427	-2.29704	-3.42332	NA	-2.88671	-1.66756	-0.854073
SEC11A	-1.91973	NA	NA	-2.57494	NA	NA	-4.39153	NA	NA	-2.6974	NA	-5.14014	-2.3433	NA	NA	-4.35486
SEC11C	-3.91588	-3.9554	-4.48951	-3.72574	-3.71205	-2.41092	-3.0903	NA	-3.20208	-3.92608	-3.73266	-3.89014	-2.92109	-3.84792	-3.53099	-3.25727
SEC13	-0.201796	0.0909615	0.931669	0.321675	0.0526967	-0.196732	1.29267	0.251839	0.48823	0.356487	0.532398	0.132902	-0.169838	0.496505	0.00123405	0.246083
SEC14L2	2.38736	1.98479	1.31447	2.28931	2.6016	2.7108	2.41916	2.58779	1.91235	-0.882572	2.72524	0.218956	1.7556	0.820587	2.42523	1.64946
SEC22B	2.34011	2.02224	2.43234	2.44399	1.40052	2.55275	2.15294	2.05641	2.86043	2.34797	2.1686	2.46281	1.74826	2.32155	2.15644	2.30953
SEC23A	0.853903	-2.1316	0.588421	0.66509	-1.83954	0.490747	-0.0240574	-0.91106	1.24377	0.677938	-1.54443	1.45893	-0.385979	-0.182228	-0.589013	0.210681
SEC23B	-4.04331	-5.52614	NA	-3.80215	NA	-3.77701	-2.12817	-3.0049	-6.37167	NA	NA	-6.98005	-3.59025	NA	NA	NA
SEC24B	-2.5434	NA	-2.25717	-4.93253	NA	-5.58712	-2.2657	-3.53643	-1.33716	-3.00611	NA	-4.19361	-2.24079	-4.86779	-5.18342	-2.51424
SEC24C	0.746853	0.187222	0.715536	0.703441	-0.469295	0.615902	0.85677	0.158844	1.35396	1.08961	0.0634651	0.48452	0.197904	0.483003	0.400329	0.0275373
SEC31A	0.52071	-0.0576534	0.26404	0.254199	0.0941129	0.900299	0.444593	-0.166233	0.652256	0.320587	0.360308	0.245661	0.103183	0.0869284	0.335929	0.686368
SEC61A1	0.0153217	-0.131254	-0.987347	-0.188945	-1.46136	0.510164	0.556934	-0.0831661	-0.448921	-0.771473	-0.216801	-0.355947	-0.326808	-2.12545	-0.493682	-0.658669
SEC61A2	-1.27623	NA	NA	-3.07664	NA	0.462753	0.464773	-2.1979	-1.26341	NA	NA	-2.00569	-3.97447	NA	NA	NA
SEC61B	0.329056	-1.21608	-0.373707	0.466208	-2.518	1.70937	-0.618601	-1.16298	-0.112785	0.199608	-0.650326	0.24407	-0.479211	-0.706334	-0.0830679	-1.71083
SEC62	1.55945	0.664343	0.807516	1.54058	-0.484997	1.55289	1.43541	0.533739	0.935701	0.761436	0.688786	1.50341	1.13884	1.13277	1.21576	1.07564
SEC63	-3.40696	-0.997763	-3.55675	-2.72095	NA	0.0386143	0.081707	-2.08031	-1.4311	-2.15143	-0.970019	-1.11517	NA	-2.16342	-0.802995	-1.98841
SEH1L	-3.66445	-5.1437	-3.77855	-2.44666	-4.79187	-3.96143	-3.20243	-4.86448	-2.76001	-3.48295	-3.52124	-5.1819	-3.49267	-5.53285	-3.09841	-3.50265
SEL1L	-2.2624	NA	NA	NA	NA	-1.54192	-3.58595	NA	NA	-4.37547	NA	NA	-3.74204	-4.18869	-2.70247	NA
SELENBP1	5.04405	3.93881	4.7304	5.07852	4.02156	4.44649	4.81874	4.25196	3.85072	3.8807	3.84151	3.74517	4.4629	4.77343	4.20006	4.42834
SELENOH	0.390072	-0.660805	0.120893	-0.282752	-2.79999	NA	-1.08397	NA	0.260511	-0.584387	0.0320988	0.624636	-2.53267	0.493952	NA	-0.936183
SELENOO	NA	NA	NA	NA	NA	NA	NA	-4.39367	NA	NA	NA	NA	NA	NA	-4.48023	NA
SELENOW	-3.02519	-2.21867	-2.49792	-1.68868	-2.52214	-1.60333	-1.06571	-2.02623	-1.67019	-2.09239	-1.74053	-2.63191	-2.41559	-4.60159	-1.91953	-1.90946
SEMA4D	-0.414255	-1.12841	-1.18519	0.332603	NA	NA	-1.6963	-1.40684	-0.0546398	-0.456593	NA	0.468138	NA	NA	-1.95713	NA
SEMA7A	NA	-1.16532	NA	NA	-1.15596	-0.699555	-0.0630512	-0.16959	-3.84256	NA	-1.50301	NA	-3.29589	NA	-1.03124	NA
SEPTIN10	-0.346983	0.494089	-0.704885	0.021945	1.55056	1.62607	1.6973	1.87193	-1.02433	-1.55238	1.03708	-1.37102	0.787154	-0.183077	0.0621862	-0.684849
SEPTIN11	4.67997	3.64084	5.20609	4.50121	2.99621	3.50088	3.57152	3.51219	5.49493	5.14015	3.94903	5.44033	3.90908	4.91571	3.51952	4.29392
SEPTIN2	4.19711	3.97814	3.13634	4.18035	5.43135	4.76793	4.82922	5.75511	3.50352	3.18856	4.6276	3.56348	3.80805	4.43378	3.91744	4.18289
SEPTIN3	4.91815	4.20514	4.98708	4.06093	3.26986	4.0168	3.67526	3.96865	5.20271	4.94626	3.6449	4.73903	4.14555	4.68723	3.80468	4.47087
SEPTIN4	2.32834	3.06661	2.23169	2.56086	4.07325	3.3315	3.71647	3.76294	2.47041	1.728	3.49875	1.86277	3.11541	2.62241	2.72182	2.69081
SEPTIN5	4.4586	3.97464	5.55606	4.03423	2.66048	3.1393	3.71004	3.18204	5.60537	5.65005	3.87632	5.54968	4.12267	4.56579	3.48507	4.54273
SEPTIN6	2.24659	-0.244341	1.79827	2.46117	-0.644331	0.739052	0.86739	1.31024	2.49111	2.25386	-0.778111	2.49503	1.84391	0.122708	0.640468	1.29169
SEPTIN7	6.3326	6.73499	6.7049	6.55398	7.25651	6.94798	7.08659	7.47533	6.82758	6.6097	6.96885	6.88079	6.54707	6.83621	6.53911	6.62512
SEPTIN8	4.93875	5.6895	5.1098	5.00904	6.85872	5.98588	6.14397	6.82536	5.37935	5.208	6.29455	5.18641	5.46841	5.71947	5.46875	5.39922
SEPTIN9	3.72506	3.85659	3.41361	3.34324	4.38948	4.34414	4.05909	4.81534	4.25422	3.68263	3.76981	4.41663	3.77008	4.22279	3.65185	3.59435
SERAC1	-3.61536	NA	-2.1358	NA	NA	NA	-5.48257	NA	-2.65362	-2.3207	NA	-4.68601	-3.82445	NA	-3.73402	NA
SERBP1	0.618011	0.751345	-0.898506	1.81571	-1.60803	-0.738524	0.105433	-1.17786	2.21745	1.63662	2.06483	2.30775	0.478974	0.594323	1.45447	0.182193
SERGEF	NA	NA	NA	NA	NA	NA	-5.24762	NA	NA	NA	NA	NA	NA	NA	NA	NA
SERINC1	-1.85839	-2.42442	-1.10841	-1.58034	-3.62757	-2.55417	0.660069	-2.80225	-2.74505	-1.58229	-3.02709	-2.44972	-3.30089	-2.84035	0.0306606	-2.66009
SERINC3	-3.19546	-3.89843	-3.80789	-2.62183	NA	NA	-4.01278	-4.00156	-0.157177	NA	-3.86936	-2.84731	NA	NA	-4.50162	NA
SERINC5	NA	NA	NA	NA	NA	NA	NA	NA	NA	NA	NA	-2.62682	-0.334513	-2.17389	NA	NA
SERPINA1	2.91408	3.68123	3.20286	3.85073	2.82267	4.99212	3.62849	3.67555	0.395525	2.79033	3.72863	1.68226	1.94518	4.26285	4.4043	4.00867
SERPINA3	1.28755	1.37653	0.623209	2.57028	-0.976943	2.16806	1.10577	0.588783	-1.04619	1.75721	2.65636	1.36687	1.20245	0.558799	1.34007	2.7474
SERPINB1	1.8535	2.19851	0.568771	1.79115	1.65251	1.57639	2.21368	1.80321	-0.364683	1.07656	1.71841	-0.360676	1.96977	2.55294	1.22279	2.24951
SERPINB12	NA	NA	NA	NA	-2.712	NA	NA	-1.98354	NA	NA	NA	NA	-3.65545	NA	NA	NA
SERPINB3	NA	NA	-3.79777	-1.86078	-1.72759	NA	0.53805	-2.00579	NA	-3.08861	NA	NA	-1.16316	NA	NA	NA
SERPINB6	3.1361	2.99173	2.00547	2.73884	2.25852	2.28817	3.35207	2.60278	1.90096	1.79026	2.65072	0.798727	3.16908	2.40926	2.48016	2.60444
SERPINB7	-2.98176	NA	NA	-3.35334	NA	NA	-2.33821	NA	-3.12358	-3.36111	NA	-2.76192	NA	NA	NA	-3.61812
SERPINB9	-0.111111	-0.949622	-1.02342	-1.49633	-0.0180573	-1.35336	0.488165	-0.728995	-0.487793	0.213335	-1.10397	-0.761412	0.603896	-2.09926	0.357593	-0.0617847
SERPINC1	-2.04993	0.156559	-0.650293	-1.76042	NA	-0.300779	-4.151	-0.501778	NA	NA	-1.12338	NA	-1.0056	-0.150292	NA	0.562125
SERPIND1	NA	-5.37938	-1.26988	NA	NA	-0.407369	-1.83985	-3.061	-3.90233	NA	-1.05476	NA	-1.47761	-1.75277	NA	0.483891
SERPINE2	0.186388	1.73383	-3.46789	-0.346671	NA	-1.33963	-0.948385	-1.4062	1.64094	-3.42615	-2.16982	1.91889	0.472344	-3.64204	-2.0634	-2.51964
SERPINF1	-4.32497	-3.70525	-3.77787	-1.6378	NA	-2.52099	-4.43393	-1.05602	-0.617638	-2.82624	NA	-2.94252	-2.83394	-3.30072	-2.02247	-2.005
SERPING1	-0.49295	0.730999	0.736128	0.00871754	-1.96767	1.0435	0.491255	-0.0680332	-1.74196	-0.916796	0.147335	-1.14956	-0.29253	0.151437	1.05985	2.11704
SERPINH1	-3.20824	-5.20368	-5.09699	-4.92284	NA	NA	NA	NA	NA	NA	NA	NA	NA	NA	-3.77595	NA
SERPINI1	NA	NA	NA	NA	NA	NA	NA	NA	-1.7595	NA	NA	-2.26351	NA	NA	NA	NA
SESTD1	-3.64433	-2.88521	-2.51834	-2.94362	-1.7934	-1.16565	-0.760094	-0.761292	-2.04397	-4.57349	-1.96969	-3.41279	-3.58844	-2.74243	-3.40369	-3.1623
SET	-1.78444	-3.15227	-1.77194	-1.16541	-1.53467	-1.43491	-1.28775	-1.69524	-1.91893	-2.61735	-3.19192	NA	-1.64542	-2.97249	-3.08625	NA
SETD3	-3.7369	NA	-3.46919	-2.73727	-3.27986	-3.56243	-3.12913	NA	-2.98941	NA	-2.91619	-2.11162	-2.03952	NA	-2.18506	-3.87666
SETD7	-1.60024	-5.15466	-2.98587	-2.72245	-2.54228	NA	-4.50917	-2.30842	-2.62382	-2.70902	-4.1	-2.55708	-4.99553	-3.11164	-2.13425	-1.97668
SEZ6L	NA	NA	NA	NA	NA	NA	NA	NA	-1.54432	NA	NA	-2.63703	NA	NA	NA	NA
SEZ6L2	NA	NA	-2.9032	NA	NA	NA	NA	NA	-2.55585	-3.26042	NA	-2.5102	NA	NA	NA	-3.21899
SF1	NA	NA	-3.28656	-3.43247	NA	NA	NA	NA	-1.98798	-3.04908	NA	-2.18336	NA	-4.71168	-5.36588	NA
SF3A1	-4.96674	-2.22103	-1.64663	-3.88342	NA	-4.00316	-3.39514	-1.31022	-1.60827	-4.95834	-1.88063	-2.10527	-1.79428	-3.51022	-2.11276	NA
SF3A2	-4.46775	NA	NA	-5.7859	NA	NA	-4.24071	NA	-2.32362	-5.05835	-5.42741	-4.6421	NA	-5.75196	-4.22034	-5.57069
SF3A3	NA	NA	-4.82409	-3.9384	-3.45182	-3.54579	-2.33904	NA	-3.65099	-3.33113	NA	NA	-3.75948	NA	-2.89986	NA
SF3B1	-1.94777	-3.42433	-1.88764	-1.7255	NA	-3.16512	-0.772648	-4.27657	-0.679958	-2.9565	-4.51331	-1.70951	NA	-3.39734	-0.115478	NA
SF3B2	1.16289	1.92321	0.328325	1.39827	0.386568	0.95063	0.720192	0.384413	2.12396	2.0514	3.00253	1.84304	1.7328	1.77305	1.96818	0.629573
SF3B3	0.247391	-3.11825	-1.66408	-0.896413	-1.60297	-0.33792	-0.119387	-0.961665	-0.0012207	-0.536062	-1.21062	-0.196648	-1.20612	-0.968699	-1.95434	-1.31896
SF3B6	-2.43531	-3.48257	-2.92886	-2.58542	-2.65497	NA	-2.87002	-3.17683	-2.89344	NA	-2.41021	NA	-2.74321	NA	NA	-2.6956
SFN	NA	NA	NA	NA	NA	NA	NA	NA	NA	NA	NA	NA	-4.32068	NA	NA	NA
SFPQ	2.7532	0.910755	2.36288	2.99806	2.0941	2.14033	1.45423	0.551474	3.54756	2.87868	2.66231	3.52116	1.91327	2.80573	2.37709	2.04226
SFT2D2	-3.10915	-1.80307	-2.76416	-3.13542	-3.29076	-2.93875	-3.85865	-2.80364	-3.52091	-2.64903	-2.51708	-3.25329	-3.56474	-3.36724	-2.89097	-2.68578
SFXN1	5.27784	4.95218	5.22349	5.51158	3.90541	5.2445	5.11989	4.67164	4.97199	5.3262	4.60195	4.8326	5.29193	4.50701	5.52894	5.20236
SFXN3	3.85601	3.18317	4.02034	3.68671	2.51476	3.83011	3.79902	3.22703	4.21743	4.06066	3.08818	3.86707	3.77013	3.39879	3.6366	3.04124
SFXN4	0.776495	-3.21513	-1.55505	-0.847028	NA	NA	-3.16987	-3.07895	-3.74525	-3.20773	NA	-1.85766	NA	0.810068	-2.27475	-3.92984
SFXN5	2.00155	2.1685	1.27514	2.6411	-0.230082	3.08949	2.30593	1.32034	1.98854	1.45764	0.686728	1.74595	2.59211	1.00933	2.36053	1.41281
SGCD	NA	NA	NA	NA	NA	NA	-1.23094	NA	-1.85406	NA	NA	NA	NA	NA	NA	NA
SGIP1	1.72473	1.67101	3.16272	2.61093	-0.311544	-0.248791	-1.00944	0.601469	3.66483	4.03543	1.65148	4.1185	1.75613	2.04945	2.45186	0.62839
SGK2	NA	-2.72199	NA	NA	NA	-3.20406	-3.47228	-2.7006	-3.95331	NA	NA	NA	NA	NA	NA	NA
SGPL1	NA	-3.66861	NA	-4.69298	NA	-3.26697	-3.36451	NA	-5.20801	-4.73666	-2.70822	-4.59667	NA	NA	-4.60162	-4.46168
SGSM1	0.22806	-0.613915	-1.51361	-1.21974	NA	-3.87411	NA	-1.71438	-1.52278	-1.2653	-3.46328	-0.750984	-1.79651	-3.52892	-1.68438	-2.29989
SGSM2	-3.80319	-4.14653	-3.69796	-4.80346	-4.42203	NA	-3.99002	-3.77325	-3.84764	-4.06316	-4.5675	-4.57286	-4.50442	-4.22971	-4.4634	-4.17347
SGTA	-1.53394	-1.86146	-1.65019	-3.39899	-0.760628	-3.62672	-0.714849	-0.828506	-1.69284	-1.31439	-2.04344	-2.66147	-2.1555	-2.42115	-3.90032	-3.95132
SGTB	-3.77565	-2.45997	-1.53266	-2.61813	-2.52021	-2.96576	-2.7541	-3.74895	-1.40172	-1.17606	-1.72303	-6.32503	-4.98937	NA	-2.5998	NA
SH2B1	-4.30831	NA	NA	NA	NA	NA	NA	NA	-2.94248	NA	NA	-3.04731	NA	NA	NA	NA
SH2D5	-3.31647	-2.5722	-0.794146	-3.48007	NA	NA	-2.99718	NA	-2.72102	-0.523172	-3.22203	-2.34262	NA	NA	NA	-2.78273
SH3BGRL	0.86647	0.14551	0.100815	-0.0866156	0.876325	-1.00216	1.4469	1.56594	0.724165	0.099947	0.433493	-0.584881	0.0375071	-0.0521336	0.0327892	-0.591831
SH3BGRL2	1.611	0.584242	1.51702	1.94946	1.7627	1.42931	1.70234	1.07825	1.82094	2.69966	1.23577	1.81586	1.96789	0.954149	1.60538	2.03936
SH3BGRL3	1.49283	1.19779	1.52712	0.800715	1.81363	0.355333	1.92374	1.68041	0.891977	1.9477	1.72582	0.355635	2.07621	1.10132	1.55718	1.15879
SH3GL1	-0.622704	-1.85994	0.0117073	NA	-2.47023	NA	-1.88811	-1.44558	0.959499	-1.05781	-2.74597	1.04085	-0.914109	-1.1006	-3.34828	NA
SH3GL2	3.69718	2.42959	5.01845	3.36384	3.3653	1.99074	2.81434	2.10059	5.23227	4.81442	3.0428	5.11198	2.99294	3.6411	3.63579	3.09877
SH3GL3	2.21286	-0.110634	2.21249	0.730813	-1.21743	-2.90553	-0.610624	-0.297226	1.81019	1.44853	-0.0998363	1.53587	-0.115301	-0.492859	0.140048	-0.813969
SH3GLB1	-2.65279	-2.385	-2.08326	NA	NA	-1.66516	-1.32618	-1.46139	-2.49277	NA	-0.969265	-3.23048	-2.61808	-1.28663	-2.09423	-1.72261
SH3GLB2	3.03133	2.21255	3.08615	2.32296	2.01904	1.37547	1.5805	1.71636	3.63494	3.13214	2.3145	3.26318	2.22993	2.44069	1.98145	2.34734
SH3KBP1	-0.0497112	1.53015	0.683117	1.4239	1.19514	-0.090189	-0.222141	0.764807	1.68669	1.3091	2.81826	1.98825	1.10701	1.46959	1.54567	0.720569
SH3PXD2A	NA	-3.41385	-2.37124	-4.90447	NA	NA	-4.14794	NA	-2.12237	-2.59673	-2.11981	-1.02642	-4.07514	-5.31094	NA	-2.23068
SH3PXD2B	NA	NA	NA	NA	NA	NA	NA	NA	NA	NA	-2.9033	NA	NA	NA	NA	NA
SHANK1	NA	NA	NA	NA	NA	NA	NA	NA	-2.50085	NA	NA	-2.91105	NA	NA	NA	NA
SHANK2	-4.33173	NA	-1.62375	-4.75451	NA	NA	-4.01916	-4.20313	-0.450434	-3.35788	-4.58991	-0.429438	NA	NA	NA	NA
SHANK3	NA	NA	2.2924	NA	NA	NA	NA	NA	1.71656	0.58667	NA	2.00186	NA	-0.788713	NA	NA
SHC3	NA	NA	NA	NA	NA	NA	0.126593	NA	0.359655	NA	NA	0.483557	NA	NA	NA	NA
SHFL	0.190571	-1.19696	-0.479937	0.607663	NA	-0.678446	-3.86732	NA	0.704535	-0.0807018	-3.92256	0.945114	-1.71483	-3.01289	-0.746577	-3.04543
SHISA4	-0.6297	-0.642663	-0.136757	-1.0972	-0.670269	-0.391156	-1.17285	-1.99351	-0.338234	0.16861	-0.321603	0.212341	-0.0228672	-2.24821	-1.69825	-0.990323
SHISA7	NA	NA	-3.52584	NA	NA	NA	NA	NA	-3.9677	-3.94878	NA	-3.96372	NA	NA	NA	NA
SHMT1	-2.37578	NA	NA	NA	NA	-2.65549	-2.01424	-2.45787	NA	NA	-2.73176	-3.01813	NA	-2.5641	NA	-2.88408
SHMT2	1.41626	0.42576	0.225971	1.55627	-1.05335	1.82622	1.25952	1.39264	1.03978	-0.831196	-0.115822	-2.22993	1.89346	-1.63566	1.28319	0.692113
SHOC2	-2.52143	-2.08549	-2.42099	-4.50855	NA	NA	-2.47428	NA	-2.21047	-2.57328	-2.37335	-3.0528	-1.63349	-2.04996	-1.81093	-2.14374
SHPK	-2.13915	-1.6664	-4.62079	-2.71305	-3.16417	-3.2144	-2.49924	-0.468934	-2.71261	-3.22965	-2.94478	-1.68692	-3.516	-3.69336	-3.09357	-2.86021
SHTN1	1.29271	1.85142	1.50917	1.25179	2.41333	1.38821	1.73814	1.56749	1.32652	1.77229	2.83058	1.16578	1.75833	0.940784	1.53347	1.62856
SIAE	0.41774	-0.0022125	0.1152	-0.463218	0.264341	1.01518	1.12991	2.20456	-0.408125	-1.08617	0.140501	-0.260452	1.42906	-1.1984	0.385179	2.18111
SIK3	-3.06464	-3.20278	-1.78275	-2.56625	NA	-1.45281	-3.64898	-1.39678	NA	NA	-3.56158	NA	NA	NA	-3.19758	-3.47498
SIPA1L1	NA	NA	-0.572908	NA	NA	NA	NA	NA	-2.18541	-1.88345	NA	-2.68492	NA	-3.62158	NA	NA
SIPA1L2	NA	NA	NA	NA	NA	NA	NA	-5.44911	NA	NA	NA	NA	NA	NA	NA	NA
SIRPA	5.00972	4.66689	5.7994	4.36063	4.12294	3.42233	4.9435	3.62235	6.18845	5.70928	4.31481	5.77463	4.50116	4.61048	4.38143	3.83269
SIRPB1	-1.34251	-2.51378	-2.46829	-1.77983	-2.41256	NA	-3.41185	NA	-4.03413	-2.95892	-2.64216	-1.70833	-2.47457	-2.14019	-3.44443	-2.14265
SIRT2	4.91323	7.23056	5.59265	5.67	7.33919	7.14132	7.6658	7.69497	5.90452	5.69567	7.51545	4.96552	6.5148	6.20819	6.78561	6.2794
SIRT3	-0.761372	-2.77814	-1.8918	-2.62933	NA	-2.13292	-2.60478	-2.51326	-2.17039	-2.00169	NA	-2.94209	-1.34727	-4.14607	-2.65704	-3.64383
SIRT5	-0.492071	-1.08454	0.375706	-0.695001	-0.330818	-0.183281	-0.167595	-0.568079	0.0965786	0.336555	-0.268631	0.269001	0.548434	-0.557398	0.0102654	-0.494972
SKIC2	-2.55798	-1.64929	-2.22919	-2.94311	-4.7279	-2.58182	-3.20697	-1.73452	-2.56451	-2.41616	-1.87338	NA	-5.63016	-3.05698	-2.26163	-2.49476
SKIC3	-1.63343	-0.471914	-2.36853	-1.66924	-1.8565	-0.835728	-0.347227	-0.26989	-1.36494	-1.77987	-1.13889	-2.27418	-1.60237	-1.99811	-0.872379	-1.00157
SKIC8	-3.87293	NA	-4.20369	NA	NA	NA	-3.21473	-2.31036	-5.77124	-4.20601	-4.29722	NA	-3.75861	NA	-2.71637	-3.91308
SKIDA1	NA	NA	NA	NA	NA	NA	NA	NA	-0.505581	NA	NA	-1.03915	NA	NA	NA	NA
SKP1	0.655226	-0.98995	-0.197187	0.533622	0.695991	-1.08103	-1.25738	-1.58672	-0.973124	0.383413	-0.696683	-2.09228	0.875875	-1.10512	-0.0468378	-0.577325
SLC12A2	1.76553	3.80528	2.17897	2.41614	2.42986	3.67382	3.63744	4.07579	2.60096	2.32022	3.47809	1.92558	2.8221	1.70602	3.29821	2.383
SLC12A4	-1.98047	-3.02332	-2.41315	-2.62421	NA	-4.56692	-4.24175	-2.2006	-2.42882	-5.1025	-3.27235	-3.10286	-2.31706	NA	-2.36715	-2.74225
SLC12A5	4.60767	0.989607	4.45636	5.31141	NA	3.23564	2.67677	0.533417	5.36665	4.11989	0.0378647	4.85789	3.59979	2.91027	4.1042	2.58668
SLC13A5	-1.48251	NA	NA	-2.47233	NA	-2.52408	NA	NA	-1.51844	NA	NA	-2.82662	-1.7365	NA	-1.67089	NA
SLC14A1	4.3122	2.67513	2.70563	4.25699	2.62478	1.99529	4.41101	3.30955	1.34586	0.435844	3.26945	1.19057	2.75739	3.71153	3.38407	3.18953
SLC15A2	0.688564	-0.0063801	-1.0983	0.760383	NA	-1.6391	-0.336018	-0.207037	-0.275673	-2.3622	-3.61949	-0.846403	-0.304397	0.0366316	-1.89585	-1.69869
SLC16A1	0.0997887	-1.14456	-0.982661	0.835855	-1.60016	-2.24223	0.0627575	-1.80942	-0.615173	-0.477156	-0.392997	-0.650621	0.270837	-0.291026	-0.135575	-1.65731
SLC16A2	-1.80813	-6.48445	-6.27286	-0.376769	NA	NA	-5.38877	NA	-2.03028	-5.61379	NA	-2.64469	NA	-2.37549	NA	-5.78225
SLC16A3	-2.78918	-3.78882	NA	-3.36331	-3.37495	-2.67645	-1.44336	-3.2051	NA	-4.48599	-4.04888	NA	-3.84335	-4.97417	-3.08775	-4.69783
SLC16A7	-3.64748	-1.97944	-1.1826	-1.53865	-2.9204	-1.19176	-0.791866	-3.33607	-0.441366	-0.870838	-2.36758	-0.383957	-1.94581	-2.62332	-0.927558	-3.25062
SLC17A6	1.37778	NA	-2.49395	1.04229	NA	NA	NA	NA	-1.84098	NA	NA	NA	NA	NA	-3.17411	-2.07227
SLC17A7	2.20654	-3.566	4.87073	2.37358	NA	2.41866	1.16552	0.0261974	5.54124	4.96145	-2.78648	5.27976	2.38641	3.07199	0.834817	-0.460751
SLC18A2	-3.04869	NA	-0.674072	NA	NA	NA	NA	NA	NA	NA	NA	NA	-2.19375	NA	-2.85545	-2.42261
SLC19A1	NA	NA	NA	NA	NA	NA	NA	NA	-2.92281	NA	NA	NA	NA	NA	NA	NA
SLC1A2	6.37745	3.97077	6.46848	7.25185	3.76793	6.20894	4.61472	3.86228	6.94835	6.49411	5.28087	7.12362	4.64577	5.62969	6.51269	5.88167
SLC1A3	7.07963	5.34104	6.39212	7.6406	3.46116	5.84679	5.71277	5.28133	6.53607	5.7833	5.69415	6.34357	5.85668	5.85905	6.5664	6.54547
SLC1A4	4.02081	2.33359	3.35577	3.84634	2.17626	4.31641	3.45119	2.58339	2.96365	2.82308	2.79326	2.94246	3.33973	2.69122	3.80827	4.28763
SLC1A5	-0.52157	-3.03113	NA	NA	-0.522293	-2.09458	-2.25483	-0.625076	NA	NA	-4.21042	-2.58342	-3.78901	NA	-1.70411	0.524219
SLC1A6	-1.32253	NA	NA	NA	NA	NA	-4.34308	NA	NA	NA	NA	NA	NA	-4.41355	NA	NA
SLC20A2	0.11447	-2.34012	-4.51469	0.160573	NA	-2.48331	-1.33873	-2.97491	NA	-4.04742	-2.51937	-3.12011	NA	NA	-1.36367	-1.30091
SLC22A17	-2.23494	NA	-3.00377	-3.88105	NA	NA	NA	NA	-3.58958	-3.83975	NA	-2.98493	NA	NA	NA	NA
SLC22A23	-2.54188	-3.09471	-2.75964	-1.74946	NA	NA	-2.92893	NA	-1.46234	-2.10249	-2.28379	-2.81467	-3.23507	NA	-2.65202	-3.15615
SLC24A2	-1.29697	1.98148	1.87355	-0.127481	-0.214131	-0.517521	1.14411	1.2134	2.05848	2.17091	1.84278	1.71017	0.904038	-0.0794811	0.810699	1.12797
SLC25A1	2.57665	0.943727	1.34131	1.9417	-0.608887	2.08325	1.33158	1.30274	0.0930614	2.27293	-0.743464	1.31417	1.82535	1.33184	0.721822	0.771224
SLC25A10	-0.755238	-1.34459	-0.637087	-0.222152	NA	-0.865681	-0.624611	-2.64312	-0.785753	-1.02566	-2.08893	-0.851229	-2.0368	-0.868555	-0.862096	-1.57569
SLC25A11	4.65659	4.27565	4.96641	5.07241	2.7563	4.7355	4.3012	3.16784	4.7735	5.22187	3.82201	4.88329	4.83388	3.84289	4.8788	4.602
SLC25A12	5.89484	5.03174	6.31438	5.9954	4.26151	5.48744	5.50702	4.81851	6.26171	6.45502	5.21947	5.83372	5.51566	5.04765	5.79447	5.6357
SLC25A13	0.620995	-1.52018	-1.25243	1.68774	-2.9166	-1.52173	-0.912973	0.933327	-2.43087	-3.01482	0.0154648	-2.7787	0.204009	-2.70102	1.46852	-0.0335732
SLC25A14	-1.97723	-2.43622	-1.92059	-1.82555	NA	-2.40403	-3.43181	-3.79957	-2.18259	-1.91545	-2.91588	-2.51352	-1.89281	-2.82284	-2.83601	-2.76615
SLC25A15	-5.77494	NA	NA	NA	NA	NA	NA	NA	NA	NA	NA	NA	NA	NA	NA	NA
SLC25A18	3.55147	3.08911	4.25554	3.54814	0.628905	4.28767	3.25455	3.01272	4.19353	4.30295	2.88601	3.81697	3.84913	3.66568	3.09219	3.10187
SLC25A19	-4.54558	-4.24947	NA	-3.67456	NA	-3.32521	-3.93826	NA	-3.55778	-2.68844	NA	-3.87019	-4.27914	-3.90911	-3.8762	-4.61581
SLC25A20	1.20335	-0.248544	-1.26885	1.49556	-2.58061	1.39876	1.02567	0.575232	-0.705709	-0.802511	-0.240553	-0.657896	0.93958	0.055212	1.33077	0.703113
SLC25A22	2.53229	1.95785	3.08155	2.23204	0.575836	2.83912	2.33318	1.70677	3.10295	3.24865	1.58006	2.74451	2.73034	2.58051	1.69132	1.75488
SLC25A23	-1.9335	-0.716698	1.9675	-3.10728	NA	-1.99774	-1.17541	NA	-3.5421	1.67868	-0.97417	-0.588421	-1.00203	-0.445512	-3.47684	-0.0901098
SLC25A24	1.18403	0.215548	0.937483	0.317306	NA	1.27069	0.185869	1.55748	-0.0132809	1.14234	0.00850105	0.647732	0.739293	0.524515	-0.0564699	0.362491
SLC25A25	2.2588	1.41922	2.29159	2.62337	-0.762002	2.29887	1.49539	1.54768	1.92244	2.18152	-0.363888	1.7388	2.44017	-0.0486574	2.2112	1.90434
SLC25A26	NA	NA	NA	NA	NA	NA	NA	NA	NA	-4.82798	NA	NA	NA	NA	NA	NA
SLC25A27	-0.085392	-1.41744	0.798939	-0.853709	NA	-3.97145	-2.11635	-4.13804	0.460459	0.723396	-1.33883	-0.0219212	-0.552641	-1.0091	-3.80939	-1.76844
SLC25A3	7.73	7.06108	8.07645	8.02211	5.36286	7.7586	7.56546	6.97377	7.993	7.95653	6.92304	8.08569	7.21818	6.96552	7.39779	6.73774
SLC25A36	-1.64747	NA	-1.83247	-2.01138	NA	-1.55167	-2.44647	-2.30297	-2.81027	-2.9503	-2.59706	-3.01473	NA	NA	-2.19765	-2.04637
SLC25A4	5.60716	4.98414	5.87246	5.98887	3.54591	5.49551	4.94924	4.30334	5.7511	6.11279	4.60774	5.61839	5.64563	4.75622	5.38568	5.21188
SLC25A40	-5.69031	NA	-5.54539	NA	NA	-5.11702	-6.15593	-5.99948	-5.63521	-4.45572	-6.22393	-7.11332	-5.02902	NA	-5.13879	NA
SLC25A42	-3.98058	NA	-2.51447	NA	NA	NA	NA	NA	-3.86526	-2.78921	NA	NA	NA	NA	NA	NA
SLC25A46	-1.17121	NA	-0.301506	-1.20036	NA	-1.49026	-2.36495	NA	0.748802	0.0676804	NA	0.440002	-1.73204	NA	-3.56931	-2.21604
SLC25A5	8.34977	7.83081	8.57508	8.62373	6.48665	8.41057	7.88373	7.29807	8.65564	8.71747	7.54556	8.45099	8.28036	7.40362	8.30845	8.01386
SLC25A52	-1.5324	0.907364	-1.81662	-0.381494	0.576139	-3.99996	1.30887	0.380953	-3.4108	-1.3607	1.30306	-0.663284	2.47138	-0.424373	2.23724	-0.793911
SLC25A6	4.40266	3.62815	4.89339	4.86897	2.17312	4.1523	3.50758	2.62527	4.52167	5.11114	3.35526	4.72057	4.60731	3.34697	4.26424	4.03192
SLC27A1	0.0586395	-0.403853	-1.74231	-0.595204	-0.954354	-0.218983	0.626335	-0.141754	-0.921947	-2.42362	-0.69051	-1.44219	-2.30309	-0.220432	-0.909722	-0.524752
SLC27A4	1.05555	0.632193	0.758553	1.54804	-0.542064	1.54986	1.13271	0.332401	1.17082	0.554335	-0.741693	0.626635	0.640586	-1.00295	0.976899	-0.320241
SLC29A1	-0.078455	-1.24429	-0.144648	-0.942794	NA	-3.38143	-0.389782	-3.13039	-2.26885	-4.44055	-3.15439	-3.70987	-1.82686	-4.48626	-2.25533	-2.2248
SLC2A1	2.23324	1.22934	1.45217	2.49551	-0.141977	2.40961	1.43491	1.4087	2.05491	1.68248	0.164404	1.24329	2.01972	1.09106	3.1489	1.9215
SLC2A13	0.551495	0.360542	-0.01964	0.0925016	NA	NA	-1.30403	NA	0.527765	0.532518	0.215633	0.282806	-0.2277	-0.0823402	0.41472	0.87873
SLC2A3	2.86411	3.59761	2.9236	2.91898	0.443692	2.23144	2.58517	1.72729	3.01455	3.23501	3.27785	2.55902	2.6432	2.42633	2.70781	2.91908
SLC2A5	-1.84825	NA	NA	NA	NA	NA	-2.78951	-3.83771	NA	-1.80535	-2.83988	NA	-2.44691	-3.85281	NA	NA
SLC30A1	-1.56695	-0.829793	-2.07862	-1.49113	NA	-4.63872	-2.62284	NA	-1.31068	-1.23137	-0.928851	-1.64026	-3.3442	-2.22363	-2.75356	-3.00952
SLC30A3	NA	NA	0.720617	NA	NA	NA	NA	NA	1.56116	0.842203	NA	1.00295	NA	-2.68555	NA	NA
SLC30A9	0.356001	0.513515	0.913656	1.31962	-2.19393	0.77599	0.675293	0.702387	0.514784	0.961521	0.0212173	0.474539	0.772223	0.197706	0.293498	0.151252
SLC32A1	3.3384	4.13883	3.5599	3.47362	NA	-3.0851	2.56386	NA	2.452	3.68428	3.99788	2.06093	1.92659	3.04731	2.34846	4.32349
SLC33A1	NA	-5.42662	NA	-5.02124	NA	-5.57497	-3.15979	-5.49623	-4.02367	-5.77061	-6.1855	-6.18149	-5.90728	-5.69772	NA	NA
SLC38A2	NA	NA	NA	-2.80028	NA	NA	NA	NA	-4.54341	NA	NA	NA	NA	NA	-2.78972	NA
SLC38A3	0.478796	-1.2038	-1.67312	0.922929	-1.846	NA	0.0420475	-0.116779	-0.94644	NA	-0.517097	NA	-0.88867	NA	-0.759691	-1.23193
SLC39A10	NA	NA	-3.6435	NA	NA	NA	NA	NA	-1.60128	-0.796055	NA	-2.84166	NA	NA	NA	NA
SLC39A11	NA	NA	NA	-3.43493	NA	-3.80427	-1.70039	-2.96279	-4.57226	NA	-3.95572	NA	NA	NA	NA	NA
SLC39A12	NA	NA	NA	-1.08168	NA	NA	NA	NA	NA	NA	NA	NA	NA	NA	NA	NA
SLC39A14	-3.00857	NA	NA	-3.80793	NA	-2.97341	-3.84024	NA	-4.41196	NA	NA	NA	NA	NA	-2.49911	-3.80552
SLC39A6	-3.86139	NA	-2.7974	NA	NA	NA	NA	NA	NA	-5.00133	NA	-3.04348	NA	NA	NA	NA
SLC3A2	5.18868	4.03806	4.25892	5.2267	3.31232	3.78834	4.4163	4.12998	4.28597	4.09418	3.80624	4.09877	4.33439	3.94996	4.132	4.36457
SLC41A3	-0.552168	-1.89116	-1.23767	0.218764	-3.70013	0.41708	-0.652884	-1.62458	-0.033577	-0.899639	-2.91002	-0.432568	-2.66056	-1.87	-0.87565	-1.45941
SLC44A1	3.08808	4.68992	3.00922	3.57606	4.04514	4.41541	4.77857	4.94377	3.74803	3.502	4.54958	2.74041	4.03957	3.98814	3.94127	3.42285
SLC44A2	3.7487	3.86736	2.821	3.49216	3.18296	3.58022	4.20748	4.16141	2.80914	2.64956	4.11241	2.54472	3.23369	4.03933	2.93146	3.59777
SLC4A1	1.91147	2.87796	2.17656	2.09055	1.63095	3.45784	2.56745	2.8717	-1.75955	0.363876	0.960039	0.658325	2.7845	1.55592	2.77899	2.23513
SLC4A10	1.97863	1.38883	2.04786	3.16364	0.391728	2.74391	2.33159	1.06094	4.09669	2.60745	1.48257	4.19454	1.9119	2.04689	2.65847	2.77851
SLC4A3	1.89381	3.63383	1.7078	1.95023	0.659704	0.281229	1.19915	0.728113	-0.640049	1.7426	2.96021	-0.912302	1.31983	1.31195	2.09448	1.88017
SLC4A4	3.81771	3.61826	3.61141	5.26874	3.39592	4.85024	4.63755	3.49152	3.85886	3.35521	4.36048	4.75375	4.28167	3.75766	5.29191	5.61796
SLC4A7	-3.50542	NA	-1.34192	0.869048	NA	-5.57287	NA	NA	-2.21623	NA	0.109419	NA	-4.24076	NA	1.17639	-5.6004
SLC4A8	-1.81466	NA	NA	-1.97855	NA	-0.873355	-2.96415	NA	-0.710905	-2.38288	NA	-1.15639	-2.92448	NA	-1.15795	-1.98495
SLC6A1	2.49417	2.23182	2.03274	3.40091	-1.70545	1.30383	2.12099	-0.0535793	3.53363	1.61152	2.21456	3.16072	1.50806	1.1401	2.16468	2.22052
SLC6A11	5.95996	4.38972	1.86455	6.6461	1.48496	5.29756	4.71851	3.45289	2.63624	0.708593	3.20289	3.47818	4.88295	2.38299	5.52671	5.5782
SLC6A17	2.23711	1.73772	2.79768	2.03218	-4.85706	-0.0169907	0.489948	-2.25709	2.69818	3.09594	1.25215	2.61258	0.902806	1.34698	0.384154	0.892924
SLC6A3	NA	NA	2.24351	NA	NA	NA	-2.88372	NA	NA	NA	NA	NA	NA	NA	-2.11547	-0.9568
SLC6A4	-1.28219	NA	NA	NA	NA	NA	NA	NA	NA	NA	NA	NA	NA	NA	-1.88994	NA
SLC6A5	-0.164452	NA	NA	-2.42986	NA	NA	NA	NA	NA	NA	NA	NA	NA	NA	NA	NA
SLC6A7	-3.09508	NA	-0.150764	NA	NA	NA	NA	NA	-0.821331	-0.406633	NA	-0.337818	NA	NA	NA	NA
SLC6A9	1.56032	1.19185	-1.57811	1.95677	0.647128	2.37407	2.43871	2.18267	-1.70307	-2.11776	1.419	-2.52084	1.5454	0.310905	2.347	1.97382
SLC7A1	-3.06496	-3.3971	NA	NA	NA	-1.5993	-2.10143	-2.90476	-2.31714	NA	NA	-2.40579	NA	-3.84637	-2.83238	NA
SLC7A11	-0.644194	-1.42877	-1.95333	0.504523	NA	-0.908822	-1.22628	-0.865781	-1.13844	-2.20872	-1.28144	-1.60321	-1.54593	-2.08397	-0.675928	-0.591265
SLC7A14	1.72499	-1.3344	1.30932	0.249246	NA	-3.66566	-0.597206	NA	-0.341274	1.06982	-1.06481	0.306257	-3.92601	-2.38603	-2.14824	0.287459
SLC7A5	-0.360355	-0.0252209	-0.805922	0.904525	-0.793191	-0.532457	-0.231043	-0.628879	-0.387522	-0.13892	-0.959607	-0.418291	-0.470429	0.203598	-1.22602	-0.646172
SLC7A8	-3.14116	-1.35727	-0.89871	-1.0612	-1.44719	-1.38703	-0.483036	-1.78808	-0.519501	-0.712963	-0.208161	-1.15662	-2.021	-2.67415	-0.649596	-0.620882
SLC8A1	1.89866	1.73269	1.08593	2.42534	-3.01105	NA	0.121309	-3.57733	1.9597	1.53315	1.19841	1.52361	1.30682	-0.227962	-0.0942221	-0.0589476
SLC8A2	2.30025	3.06083	3.25476	1.84739	NA	NA	1.30402	-3.17757	3.69765	3.44564	2.57174	3.65567	1.74877	2.7237	0.629386	1.86326
SLC9A1	-2.48662	-1.39888	-1.03876	-0.781583	NA	-1.46066	-1.07646	-0.791526	-1.49227	-0.487631	1.35202	-0.614229	-1.14811	-2.34683	-1.25526	-0.0102186
SLC9A2	-1.75487	-1.98087	NA	-1.41046	NA	NA	NA	-2.83051	-2.01976	NA	-2.022	NA	-3.27871	-1.61526	-2.85048	-3.03832
SLC9A6	0.350773	-0.0299473	0.395403	0.315372	NA	-0.688738	0.598896	-2.64214	0.550064	0.269493	0.0212002	0.567518	-0.44715	-1.65329	-0.184064	-0.0240088
SLC9A7	-1.58791	-0.273218	-0.262209	-1.93648	NA	-2.13264	-1.24535	-2.98735	-2.44903	0.0865936	-0.0175152	-2.22595	-2.73785	-1.18474	-2.60553	-1.1434
SLIRP	0.591713	-0.648115	-0.0069904	0.543466	-2.83169	0.495918	-0.698469	0.00707054	0.532223	1.00229	-0.528226	0.0440598	-0.0680542	-1.04042	-0.432382	0.356051
SLK	1.71811	3.34236	3.58507	1.4899	-0.693146	-0.139383	1.36428	-0.646022	2.92338	3.63489	3.44842	2.97957	1.95153	2.42218	2.14604	3.72805
SLMAP	NA	NA	-1.0698	NA	NA	NA	NA	NA	-3.07513	-1.40812	NA	-3.55212	-3.41089	NA	NA	NA
SLU7	NA	NA	NA	NA	NA	NA	NA	NA	NA	NA	NA	-6.01815	NA	NA	NA	NA
SMAD1	NA	NA	NA	-7.44861	NA	NA	NA	NA	NA	NA	NA	NA	-6.11073	NA	NA	NA
SMAD2	-1.1597	NA	-1.6068	-2.2338	-3.11686	NA	-2.56503	-1.27406	-3.84	NA	-2.77115	-2.49914	-2.66834	-1.61695	-2.85689	-1.84977
SMAD3	NA	NA	-4.93751	NA	NA	NA	NA	NA	NA	NA	NA	NA	NA	NA	NA	NA
SMAP1	0.462383	0.193972	1.55518	0.730039	0.655962	0.56184	0.486923	0.629349	1.64164	1.5721	0.646257	1.58248	0.746875	1.03067	1.40613	-0.296814
SMAP2	-0.950583	-1.56122	-1.10665	-2.20278	-1.38044	-0.985128	NA	-1.90875	-0.119059	-1.44017	-1.37239	-0.934685	-2.45756	-1.19262	-1.37609	-1.582
SMARCA2	-0.847916	-1.97467	-1.32079	-0.137855	NA	-1.33651	-1.86799	-2.61279	-0.633648	-0.104691	-2.65755	-0.527761	-0.810408	-2.19859	-3.08889	-1.93454
SMARCA5	-3.38453	-4.28024	-3.93739	NA	NA	-3.52377	-3.70137	-3.94651	-3.27735	-4.2043	-3.14136	-3.56106	-3.86357	-3.34447	-3.26173	-3.57017
SMARCB1	-4.33286	NA	-4.51084	-5.00184	NA	NA	NA	NA	-3.88151	NA	NA	-3.86848	NA	-4.2158	NA	NA
SMARCC2	-0.437782	-0.328358	0.00580215	0.822978	-1.66249	-1.39907	-0.0223389	-2.22296	1.0767	1.18991	1.10135	0.672581	-0.719859	1.35449	0.486249	-1.02104
SMARCE1	-4.66524	NA	NA	NA	NA	NA	NA	NA	NA	NA	NA	NA	NA	NA	NA	NA
SMC1A	-2.46714	NA	-1.63025	NA	NA	NA	0.465897	-4.68893	-4.50114	-1.90111	-3.8468	-4.38274	NA	-1.14429	-4.32458	-4.32075
SMC3	-1.18607	-1.4614	-1.49341	-1.47777	NA	-2.50135	-0.058569	-1.46947	-1.61536	-1.76189	-0.283526	-2.48988	-2.10865	-0.21063	-1.33231	-2.34934
SMCHD1	-4.53924	NA	-0.317556	NA	NA	NA	0.0792923	NA	-1.63486	-1.44628	-1.8918	-0.360735	NA	NA	NA	-2.10485
SMG6	NA	NA	NA	NA	NA	NA	NA	NA	-3.32159	-3.00725	NA	-4.0721	NA	NA	NA	NA
SMIM20	-2.18133	-2.0576	-1.98485	-1.9457	NA	-1.90969	-2.22291	-3.618	-2.36401	-1.62863	-3.19314	-2.77372	-2.00641	-4.5155	-2.81196	-2.48396
SMN1; SMN2	-2.505	NA	-2.41541	-2.37006	NA	NA	-2.77028	NA	-2.18714	-2.13882	NA	-2.72763	-2.65089	-1.62839	-2.51506	NA
SMNDC1	NA	NA	NA	-2.80862	NA	NA	NA	NA	-4.27823	-3.96813	-3.78803	-3.50825	NA	-5.43452	-4.74326	-3.68538
SMOC1	0.67893	0.0785084	0.239836	1.16126	-0.757718	-2.58978	-0.0224628	-1.56228	0.443132	-4.26491	0.205156	-0.158615	-0.72328	0.259412	0.746526	-1.77975
SMPD1	-3.78756	-0.893579	NA	-3.38371	-0.381116	-0.156446	-0.250402	-0.544075	-1.98073	NA	-1.25699	-4.18974	-2.39751	-2.4872	-2.57274	-2.4204
SMPD3	-4.44258	-1.42477	0.514339	-3.92124	NA	NA	-2.8471	NA	-2.56626	-0.210518	0.981968	-1.63366	-3.68057	-3.37294	-4.31825	0.370517
SMS	-0.66781	-1.25865	-0.757113	-1.38554	-3.00043	-2.57307	-0.891914	-0.408197	-0.567965	-1.05232	-0.890655	-0.919275	-1.39216	-1.88497	-1.36518	-1.19824
SMU1	-2.53135	NA	NA	NA	NA	-4.83858	-2.96936	-3.11538	-3.48953	NA	-2.94454	-2.76789	NA	NA	NA	NA
SMURF1	NA	NA	NA	NA	-3.52928	NA	NA	NA	NA	NA	NA	NA	NA	NA	NA	-2.699
SMYD3	-0.850189	NA	NA	NA	NA	NA	NA	NA	NA	NA	NA	-2.4282	NA	NA	NA	NA
SMYD5	-2.2812	-2.30345	-2.33852	-1.87622	-3.97104	NA	-1.82287	-2.58265	-2.94634	-3.3542	-2.0721	-3.12745	-2.23711	-2.65088	-1.76713	-1.92722
SNAP25	3.73476	3.56524	4.47944	3.55653	3.04057	2.19407	2.81979	2.53604	4.63785	4.81911	3.83807	4.21896	3.51267	3.31064	3.10334	3.27103
SNAP29	-4.01986	-3.22817	-1.62424	NA	NA	NA	-5.33575	NA	-2.05138	-2.6613	-4.3626	-2.61216	NA	NA	NA	NA
SNAP91	4.14142	3.66641	4.92812	4.01861	2.57407	3.90032	3.92888	3.78891	5.11209	4.94665	3.67184	4.8762	3.86029	3.61428	3.99656	3.44665
SNCA	2.85507	3.03818	5.04379	2.91636	2.82353	2.60211	2.65808	3.20286	5.22935	5.31248	3.48291	4.67126	3.8799	3.8707	3.07816	2.28362
SNCB	1.4149	0.397327	2.44051	2.42485	1.2272	-0.157076	-0.467909	1.27342	3.26295	3.31633	1.55223	2.7631	1.27439	1.2204	1.71604	0.256316
SNCG	3.94913	3.10777	3.91355	4.58274	4.7395	3.08597	3.02672	3.90002	3.46382	4.12321	3.98592	3.07055	3.8023	2.96099	4.6443	2.99117
SND1	1.92786	1.30838	1.32737	1.48818	0.864233	1.66556	1.7497	1.87518	1.41639	0.985544	1.1691	1.28536	1.7823	1.05617	1.58303	1.51727
SNF8	-1.76887	NA	-4.27092	-1.53454	-1.52276	NA	-2.00887	NA	-2.70145	-3.51981	-2.29854	-3.3557	-2.67056	NA	-1.60581	-1.80636
SNPH	1.30171	-0.409328	1.92375	1.6452	NA	-1.26324	-1.96281	-0.580602	1.71621	2.02056	-0.378173	1.91809	-2.24105	-0.306634	0.67559	-0.942267
SNRNP200	0.0398884	-1.80816	-0.328186	-0.532073	-3.50946	-1.07193	-0.555763	-2.09959	-0.434225	-0.38089	-1.34048	-0.226114	-1.80996	-1.32583	-2.6166	-3.48919
SNRNP40	-4.02176	NA	-3.60573	-2.98973	NA	-5.40912	-3.06062	NA	-2.66805	-3.32002	NA	-4.30669	-4.65899	NA	NA	NA
SNRNP70	2.16545	0.907801	1.49135	2.93503	0.378305	1.25201	1.18683	0.47571	3.03872	1.89998	2.50268	2.99582	2.02249	2.37005	0.690322	-1.17724
SNRPA	1.14064	0.54047	1.14208	1.46766	-0.609838	0.480381	0.792408	-0.942694	1.82145	1.28498	1.45728	1.40534	1.01222	1.30567	0.765645	0.741252
SNRPA1	-1.99409	-1.6923	-1.66651	-1.09862	-2.37852	-1.33587	-1.92583	-2.69333	-0.787714	-1.06181	-0.672411	-0.976244	-1.89546	-1.82063	-1.24968	-2.00521
SNRPB	0.0879841	-0.664367	0.0734119	-0.306884	-1.30718	0.255018	-0.130926	-0.151239	0.126181	0.125229	-0.776897	-0.631901	-0.894645	0.282925	-1.15388	-1.40045
SNRPB2	-3.09723	-2.77631	0.603567	-0.828437	-3.45327	-3.04318	-2.90393	-3.38011	-2.00485	-2.01356	-2.28851	-1.51335	-1.97886	-0.697383	-1.90179	-2.57151
SNRPD1	-1.63276	-1.7515	-0.943498	-0.423528	NA	-0.302519	-1.48255	-1.85625	-1.4427	-1.16494	NA	-1.35831	-1.74561	NA	NA	NA
SNRPD2	2.38619	1.41855	2.17791	2.48678	1.40056	1.62928	1.67515	1.04589	2.3417	1.90172	1.6102	2.34763	1.43853	2.20153	1.61908	1.51766
SNRPD3	1.05236	0.302111	0.71887	0.611176	-0.244062	0.333937	0.733292	0.396482	1.07576	0.823675	1.06169	1.22459	0.173768	1.10205	0.451076	-0.257948
SNRPE	0.436569	-1.8729	-0.562607	0.106978	-0.516823	0.272743	0.399412	-1.66533	-0.808464	-0.172939	0.464706	0.369057	-0.557381	-2.22225	-0.527372	-1.0439
SNRPGP15	-1.75999	-0.453648	-0.550705	-0.934669	-2.38098	-0.170576	-3.07446	-3.20088	0.344076	-1.91572	-0.293875	-2.41632	-1.38904	-1.48832	-0.848997	-0.837912
SNTA1	2.64876	-0.600215	1.22626	1.48431	-0.37623	-3.00023	-1.01	-0.262575	0.533779	1.75995	-0.366455	1.65622	0.0416574	1.12936	0.140996	2.01765
SNTB1	2.03262	0.4454	-0.337936	1.18447	-1.23144	-1.1486	0.381834	-0.0486717	-1.21906	-0.334377	-0.387906	-1.92266	0.248261	-0.132627	-0.464634	1.03101
SNTB2	-1.00576	-3.10988	-1.83171	-4.19413	-3.63371	-5.64039	-0.519796	-2.22583	-0.415607	-0.644712	-2.90192	-0.747599	-2.77885	-1.82614	-4.39691	-1.04176
SNU13	-2.0342	-3.51716	-2.57512	-4.40337	-4.75807	NA	-2.79492	-3.03789	-0.915169	-3.60279	-2.37135	-2.3304	-4.55011	-2.33664	NA	NA
SNW1	-3.39023	NA	NA	NA	NA	NA	NA	NA	NA	NA	NA	-2.05332	NA	NA	NA	NA
SNX1	1.66322	1.53022	1.38922	1.34893	2.10067	0.903479	1.48489	1.73794	1.29737	1.2338	1.8278	0.905397	1.31653	1.20875	1.18658	1.2004
SNX12	2.34827	1.12121	1.916	1.87354	1.86631	0.982292	1.28257	2.03686	2.23927	1.95644	1.58222	1.80127	0.845128	2.25818	1.94337	1.53859
SNX17	-1.98532	-2.59057	-1.84856	-2.02511	NA	-1.17897	-1.3785	-1.12076	-2.05626	-3.04801	-1.73329	-1.4623	-2.05181	-2.23682	-2.32452	-2.76072
SNX18	0.848566	-1.49381	-2.10953	0.130717	0.0584664	0.366535	1.61453	-0.264914	-3.27425	-4.21505	-0.975208	-4.28697	-2.29873	0.628489	-1.69244	0.303098
SNX2	1.38837	-1.03713	1.13159	0.919576	0.898075	-2.01117	0.5513	0.768064	1.38163	0.661989	0.267357	0.753595	-0.718587	0.38474	1.13573	0.16365
SNX27	1.24393	-0.630857	1.12371	0.790952	0.130518	0.173376	0.591604	0.269606	0.542463	0.797728	0.588634	0.13327	0.419223	0.629873	0.651601	0.422748
SNX3	1.87569	1.42328	2.01732	1.35184	1.67539	1.05795	1.83173	1.77735	2.1336	1.93422	1.99523	1.56815	1.53463	1.9532	1.64359	1.92553
SNX30	0.767017	NA	0.562687	0.898143	-0.748015	-0.120802	-1.14364	NA	-0.425108	-0.580606	-1.18634	-0.085659	-1.26369	-3.4173	0.426648	-2.75248
SNX33	-1.54079	-2.37895	-3.74202	-2.12511	-2.55975	-1.72646	-2.30695	-1.32896	-2.71024	-2.33925	-2.051	-4.95335	-2.29471	-2.38687	-3.53704	-1.47406
SNX4	0.118456	-0.441498	0.375681	-0.658557	-0.698541	-0.911665	-0.232819	0.0795727	0.831278	0.623798	-0.780343	0.331949	-0.397338	-1.34452	-1.51535	-0.715441
SNX5	0.892088	-0.801713	-0.202223	-0.0738459	-0.675585	-1.28792	-0.0795155	1.36266	-0.720053	-1.32457	-1.73349	0.0170269	-1.41537	-1.18491	-3.69623	-0.0010519
SNX6	1.35827	1.17761	0.611317	0.375079	1.30184	1.23408	1.79762	1.00569	0.221725	0.841631	1.33423	0.0223846	0.871894	0.976528	1.03284	1.11257
SNX8	-2.73214	NA	NA	NA	NA	NA	NA	-1.22673	NA	NA	NA	NA	NA	NA	NA	NA
SNX9	-2.0793	-0.857238	-1.27136	-2.17747	-1.76428	-1.23124	-0.0469112	-0.643263	-1.6551	-2.209	-1.02702	-2.32309	-3.43096	-0.620156	-2.85119	-2.04461
SOD1	3.92557	4.00458	4.08673	3.30755	4.1335	3.03103	4.34788	4.25841	3.60977	3.83853	4.01687	3.22832	4.44303	3.21729	4.29667	3.58044
SOD2	5.41643	4.24544	4.65215	4.94497	4.03822	4.58959	4.59615	4.34779	4.48338	4.76899	4.0903	4.11317	4.82481	4.23064	4.51914	4.69542
SOD3	-3.40095	NA	-4.12329	NA	NA	NA	-5.12698	NA	-3.75458	NA	-4.51136	-3.22253	-3.8973	NA	NA	NA
SON	-1.23535	NA	-2.1567	-0.432731	NA	-1.35482	-0.974321	-4.04592	-0.920931	-4.36069	-2.31703	-0.648836	-2.36252	-1.21076	-4.25086	-3.2936
SORBS1	-0.388935	-3.32004	-0.992926	-3.0579	-1.44137	NA	-4.43719	NA	-0.477537	-0.643534	-3.13617	0.270555	-2.45902	-0.823232	-3.10805	-1.10488
SORBS2	-5.26293	-3.05199	2.43842	-1.16592	-4.94249	-0.373175	-3.21185	-2.37164	2.23189	2.14393	-1.12195	2.09518	-3.9564	0.279783	-1.88302	-5.34086
SORBS3	NA	NA	NA	NA	NA	NA	NA	NA	-3.34486	-3.9747	NA	-5.07268	NA	-5.41753	-4.04169	NA
SORCS2	NA	NA	-1.28624	-2.59044	NA	NA	-0.765928	NA	NA	NA	NA	NA	NA	NA	NA	NA
SORD	4.37349	3.69056	0.866562	3.63364	2.3472	3.10403	4.07911	4.27728	0.797424	0.322706	2.4983	-0.0613861	3.62386	2.7803	2.75975	3.37733
SORL1	-0.694899	-2.85353	-4.13615	-2.49441	-2.42029	-2.29246	-0.282349	-1.10949	-1.3794	NA	-1.51083	-2.25784	-1.83581	-2.09229	-2.48568	-1.81624
SORT1	-1.11198	0.929361	0.0103512	-1.03457	0.648344	0.210228	1.51979	0.786964	0.781384	0.0386581	1.8256	-0.0437698	0.242427	-0.278691	0.599589	-0.415709
SOX11	-2.06658	-2.81103	0.0135193	1.0298	NA	-4.64062	-2.55379	-2.82656	NA	-2.75397	-1.44857	-0.256426	-4.49683	-3.18479	-2.03263	NA
SPAG6	0.957962	NA	NA	NA	NA	NA	NA	NA	NA	NA	NA	NA	NA	NA	NA	NA
SPAG9	-4.52448	-4.77597	-5.08778	-4.01668	NA	-3.98018	-3.74905	-3.93466	-2.35333	-3.42711	-4.82955	NA	-4.38857	-4.01721	-5.11757	-5.00816
SPARC	-0.204565	NA	NA	NA	-0.544024	NA	-2.16613	-1.1007	NA	NA	NA	NA	-2.1212	NA	NA	NA
SPARCL1	-4.11354	NA	-3.02767	NA	NA	NA	-3.11898	-4.22787	-2.64923	-3.71984	-4.2621	-2.98649	NA	NA	NA	NA
SPART	0.934191	-0.621815	0.478296	0.687272	-1.73592	-0.501744	-1.76125	-0.0814705	-0.0523663	0.0888424	0.401371	0.391405	-1.01597	0.444193	-0.117291	0.917031
SPAST	-0.460472	NA	-0.807276	-0.836793	NA	NA	NA	-4.33291	-0.152203	-1.02636	-0.633042	-0.098341	-1.69072	-1.42064	-0.76671	-1.46278
SPATA20	2.40625	NA	2.47108	-3.57125	3.49785	3.75219	3.647	3.99895	0.256668	2.01733	2.16548	0.639603	3.58373	3.59203	3.9782	3.47997
SPATA24	NA	NA	-5.00108	-3.35071	NA	NA	NA	NA	0.314386	-0.942541	NA	NA	-5.20089	NA	NA	NA
SPATS2L	-2.10656	NA	NA	-3.06544	NA	-4.82647	NA	NA	-2.39069	NA	NA	-1.85494	NA	NA	NA	NA
SPCS2	-2.20905	-1.20447	NA	-1.75244	-1.57399	-0.678313	-1.0807	-0.188807	-0.612391	-0.351337	-1.17834	-0.613884	-2.33377	-1.07313	-1.72586	-1.34125
SPCS3	-1.22636	-2.56167	-2.6314	-1.93586	NA	-1.93748	-2.28139	-3.87097	-2.23329	-2.90274	-2.82632	-3.92641	-2.07488	-3.48232	-3.11125	-2.7719
SPECC1	-2.62731	-4.21545	-2.89751	-3.20594	-3.80289	-6.53327	-4.73723	-3.97919	-1.57815	-2.0263	-2.9255	-0.484131	-4.17527	-4.66674	-3.2841	-4.85477
SPECC1L	-4.36914	NA	-4.23028	-3.38542	NA	-4.82362	NA	-4.6962	-3.28856	-3.96484	-3.40605	-2.2565	-4.50894	-4.73104	-3.70096	NA
SPG7	-3.833	NA	-3.4677	-2.83688	NA	-4.21706	-4.43439	NA	-3.97505	-3.0555	NA	-4.03545	-3.29611	NA	-4.10449	-4.55393
SPHK2	-1.94519	-2.88481	-1.46573	-1.79958	NA	-2.57169	-2.66821	-1.90619	-1.97175	-1.60848	-1.76103	-2.26367	-2.89677	-3.46967	-1.83333	-1.46487
SPIN1	-2.93777	NA	NA	-2.67182	NA	NA	NA	NA	-0.852198	NA	NA	-2.21462	NA	NA	NA	NA
SPIRE1	-3.30939	NA	-4.24786	-3.91303	NA	NA	NA	NA	-4.35183	-6.42387	NA	-1.752	-2.96297	NA	NA	-4.26844
SPOCK2	-1.7333	NA	-2.39427	-2.73406	NA	-3.78801	NA	-2.99808	NA	NA	NA	-3.91038	-2.53969	NA	-4.54422	-3.79182
SPON1	1.57638	-0.099699	1.41046	1.87582	-1.59121	-1.37119	0.0741844	-1.74633	1.081	1.45871	2.14391	1.64971	1.17608	0.480274	1.32923	0.348153
SPP1	NA	NA	NA	NA	NA	NA	NA	NA	NA	NA	-1.55283	NA	NA	NA	NA	NA
SPR	1.10411	0.495943	0.843641	0.639588	-0.624977	-0.413575	0.953537	-0.133173	-1.22213	-0.216148	-0.0812702	-1.25583	1.1057	0.472363	1.00182	0.525897
SPRED1	NA	-5.08041	-5.6007	NA	NA	NA	NA	NA	NA	NA	NA	NA	NA	NA	NA	NA
SPRR2G	NA	NA	NA	-1.50526	-3.62987	NA	-1.8639	NA	NA	NA	NA	-2.70288	-1.07486	-3.36977	NA	NA
SPRYD4	-0.40551	-1.1937	-0.200686	-0.93879	-2.09723	-0.613503	-0.67337	-2.56998	-0.274738	0.0114613	-2.38756	-1.82835	-0.705954	-0.866621	-0.751118	-1.04588
SPTA1	-3.8074	-1.47002	-1.86537	-3.4553	NA	-2.06396	-1.55275	-3.05981	NA	NA	NA	NA	-1.9872	-3.35601	-3.14184	-3.52861
SPTAN1	8.75283	8.00949	8.62837	8.26507	8.66443	7.58809	8.37576	8.42071	8.6231	8.68902	8.22189	8.09507	8.32397	8.27	7.99402	8.02849
SPTB	1.22328	0.993586	2.23524	1.06996	-1.44197	1.90676	0.764832	0.994066	-0.862413	1.48657	-1.7766	-0.164429	1.08221	0.653725	0.901252	0.0675821
SPTBN1	8.98921	8.55822	8.81922	8.90193	8.593	8.05456	8.54806	8.46929	9.30944	8.96613	9.19363	8.89197	8.95103	8.69702	8.41298	8.38527
SPTBN2	3.48625	2.70807	4.82925	3.473	3.34025	4.08821	3.75714	4.12138	4.77626	4.53081	3.26187	4.56207	3.40007	3.8287	3.1761	2.13862
SPTBN4	2.94679	3.91098	4.17417	4.13149	2.27746	3.0218	2.43034	2.77996	4.46663	4.28006	4.56607	4.42517	3.35457	3.66457	4.23385	4.21379
SPTLC1	-1.94956	-3.7423	-3.89618	NA	-2.92932	-1.8887	-3.60585	NA	NA	-3.00408	NA	NA	-2.34282	NA	-3.22702	-3.28633
SPTLC2	-5.58069	-5.49079	-6.10043	-5.32929	NA	-2.93104	-2.30878	-3.30118	-4.06882	-4.39524	-4.13617	-5.84957	-4.67484	NA	-4.66833	-5.14554
SQOR	0.0722389	-0.0294628	0.231146	-0.349252	-2.74069	-0.907115	-0.180576	-1.00658	NA	-0.363148	-0.902313	-0.462816	-0.826317	-0.388631	0.539086	-0.884325
SQSTM1	-4.71445	NA	-4.77864	NA	NA	NA	NA	NA	-4.44051	-5.86049	-6.03839	-5.01089	-5.93141	-4.74367	NA	NA
SRC	0.148342	-3.57808	0.507088	-2.59376	0.306446	-4.94882	-2.83239	0.0489864	-0.315783	-1.11388	0.0734882	-0.0673103	-2.92038	NA	0.402236	-0.255609
SRCIN1	2.67877	3.14884	3.42136	2.90661	3.47551	1.96771	2.33326	2.80972	4.30042	3.7159	4.18957	4.85166	2.50278	3.23786	3.69624	3.61696
SRGAP1	-5.9741	NA	NA	-7.63159	NA	NA	NA	NA	NA	-4.8304	NA	NA	NA	NA	NA	-6.22047
SRGAP2	0.72134	-0.373464	0.737953	-0.292912	-1.33537	-0.341936	-0.31505	0.335657	1.20933	1.14227	0.197121	1.34599	-0.191439	-0.823892	0.316953	0.115596
SRGAP3	1.51952	-0.835079	1.46746	1.13311	-2.71115	-1.26608	-0.809875	-0.644629	2.01393	0.743885	-1.85953	2.29423	0.48639	-0.44138	0.16293	-0.594002
SRI	3.51574	2.66305	2.70456	2.63112	2.85057	1.5017	3.11466	3.14277	2.59317	2.22904	2.44103	2.60125	2.73132	2.87862	2.45982	2.67205
SRM	1.67876	1.38471	1.27218	0.953589	1.07469	0.86619	1.55229	0.893017	0.45365	1.16509	1.2111	0.375277	2.34612	0.403323	1.06718	1.02644
SRP14	1.72758	1.14943	0.78927	2.50572	0.235309	1.5043	1.61261	0.72739	1.98656	1.64307	1.12306	2.06575	1.89981	1.192	0.876628	0.0728083
SRP19	-1.2374	-2.14839	-1.64386	-0.892272	-5.26708	-1.72283	-1.56555	-3.10878	-0.932154	-1.28899	-2.02276	-0.799406	-1.52015	-3.27589	-2.12193	-2.07357
SRP54	-2.69635	NA	-4.0613	-0.701396	NA	-3.09938	-3.5807	NA	-2.8272	-2.96904	-3.98655	-3.97292	-3.44053	NA	-3.10436	-4.34444
SRP68	0.217587	-0.900311	-0.549276	0.102662	-0.692435	0.0476475	-0.342657	-0.274639	0.067606	-0.746599	-0.0418053	-0.152906	-0.163338	-0.979049	-0.339241	-0.557685
SRP72	1.60878	0.451262	0.51219	1.78517	-0.0870709	1.35939	1.22965	0.488956	1.73067	0.861523	1.7	1.06859	1.29263	0.619737	0.701261	0.487082
SRP9	0.375134	-2.70512	-3.75144	-0.869382	-2.26765	-1.50025	-1.75285	-1.90889	-0.56418	-1.66273	-0.52137	-1.11357	-1.42899	-1.4893	-3.3758	-2.39787
SRPK1	NA	NA	NA	NA	NA	-3.06698	NA	NA	-2.98863	-3.7675	NA	-1.81526	NA	NA	NA	NA
SRPK2	1.26085	1.13092	1.50719	1.9726	-0.0056005	1.7226	1.43765	0.032053	2.42131	2.0418	2.11389	2.36052	1.39825	1.41623	1.56834	1.14004
SRPRA	-2.83913	-4.53251	-2.08105	-2.17822	NA	-3.09527	-2.27419	NA	-2.06702	-2.19899	-3.63847	-1.59723	-3.02789	NA	-3.07777	-3.10085
SRPRB	-0.821226	-2.19645	-1.04007	-0.451741	NA	-0.154585	-0.726936	-1.13096	-1.45283	NA	-1.80242	-2.19961	-0.76206	-1.99392	-1.80525	-0.673791
SRR	0.694101	-1.2034	NA	-1.38164	NA	-3.45947	-2.03504	-1.32224	-1.91142	NA	-3.25251	-3.08754	NA	0.725456	NA	-5.65099
SRRM1	-1.38995	-4.40872	-0.664175	0.39848	-2.08532	0.329679	-2.74703	-0.495425	0.233017	-1.77855	-0.0254498	0.410782	-3.09292	-0.569307	-4.0813	-0.859589
SRRM2	0.162548	0.592436	-0.564888	0.235837	2.54775	1.37774	0.27948	0.360201	0.634054	0.468336	1.4931	1.07434	0.371928	0.523907	-0.0236464	0.122006
SRRT	-0.610647	-3.44717	-1.35289	-0.521453	-5.56747	-5.56175	-2.96203	-4.44258	-0.794493	-0.519995	-2.15692	-0.697313	-3.3546	-1.24733	-1.81588	-2.30316
SRSF1	2.23447	0.486294	3.18088	1.88371	1.91589	0.59383	0.482061	0.214334	2.38678	3.31465	2.56089	2.11642	1.74403	2.55729	1.25301	1.0414
SRSF10	-0.0859566	NA	0.135572	0.640014	-0.796058	-0.287628	NA	NA	1.62452	-0.887819	-2.17748	1.54126	-1.49586	-0.805966	NA	-2.98129
SRSF3	2.87122	0.31831	3.11389	3.0843	1.83315	1.8281	0.460503	-0.423798	4.38191	2.94128	1.56449	4.0446	1.29841	2.5925	0.880515	1.70471
SRSF4	1.12452	0.695795	1.71847	1.46292	0.574562	1.52574	0.556437	0.692114	2.65502	1.75629	1.52057	1.66065	0.670264	2.11157	0.450673	0.656253
SRSF5	NA	NA	NA	NA	NA	NA	NA	NA	-2.56773	-3.12477	NA	NA	NA	NA	NA	NA
SRSF6	-3.13327	-3.01624	-1.47649	-3.23383	-1.79275	-3.18342	-2.45741	-3.0502	-1.24527	-1.44641	-1.40833	-2.37928	-2.07624	-1.6534	-3.03003	NA
SRSF7	2.47328	1.55434	2.97808	2.33388	2.20534	2.05208	1.53051	1.27898	3.59314	2.80732	2.47647	3.13378	1.59657	2.8793	1.5961	1.49491
SRSF8	2.16941	1.52029	2.51188	2.40202	2.37482	2.01365	1.89887	1.5034	3.59186	2.50429	2.81041	2.79832	2.17769	3.53696	1.99622	1.32839
SRSF9	-5.12658	NA	-5.08765	NA	NA	NA	NA	NA	-5.09068	-4.04561	NA	-4.66645	NA	NA	NA	NA
SSB	3.93933	2.81644	2.77365	3.46378	2.47796	3.12415	3.25291	2.07378	3.55944	3.67294	3.73086	3.43517	3.40696	3.38396	3.49676	3.01931
SSBP1	3.11491	1.82986	2.99776	2.77979	1.41979	2.15368	2.32088	1.71137	2.78786	2.96276	1.90689	2.31148	2.63746	2.20381	2.32674	2.65128
SSH3	-3.57159	NA	-6.1083	-5.19479	NA	-5.89027	-5.4629	-3.13745	-4.77942	NA	NA	-5.5481	-5.2255	NA	NA	NA
SSPN	-2.76672	-2.52441	NA	-1.17137	NA	NA	-0.989059	-2.26107	NA	NA	-1.61855	NA	-2.69119	-2.29631	-3.00635	NA
SSR1	-0.987999	-0.816278	-0.84852	-0.508527	NA	0.30022	-0.365505	-0.20022	0.0530357	-1.81816	-1.61154	-0.0932579	-1.37289	-1.01143	-0.26616	-0.23153
SSR4	-0.0418396	-0.606607	-0.287838	-0.31603	-0.890511	0.081295	-0.759737	-0.522688	-0.37044	-0.418228	-0.748919	-0.495356	-0.356023	-1.5088	-0.706754	-0.273602
SSRP1	-1.12457	-4.07495	-0.85076	0.0493593	NA	-0.370866	-0.130833	-3.56797	0.870998	-0.758501	-0.995009	0.503714	-1.7195	0.270405	-2.36027	-2.04221
SST	-2.25535	NA	-3.33051	NA	NA	NA	NA	NA	NA	NA	NA	NA	-3.15032	NA	NA	NA
SSTR2	NA	NA	-3.01263	NA	NA	NA	NA	NA	-4.68294	NA	NA	-5.45925	NA	NA	NA	NA
ST13	3.69312	3.14507	3.43499	3.26527	3.87214	2.6411	3.26639	3.19683	3.14046	2.83897	3.32725	2.6534	3.48368	3.20478	3.1968	2.93317
STAM	-3.74637	-4.14896	-2.98437	-4.18742	-3.13086	NA	-3.44546	NA	-3.59	-2.23269	-3.48895	-3.6874	-2.99028	NA	NA	NA
STAMBP	-2.34825	0.219826	-1.33827	NA	0.128575	-1.72138	-0.550964	-0.432958	-3.59245	-4.00789	-0.732195	-2.23135	-1.34107	NA	-2.63653	-2.15381
STAMBPL1	NA	NA	-4.63063	NA	NA	NA	NA	NA	NA	-2.9025	NA	NA	NA	NA	NA	NA
STARD10	-3.67651	NA	-5.11789	-1.23711	NA	NA	NA	-1.18949	NA	-3.94843	-4.72027	NA	-2.27389	NA	NA	NA
STAT1	5.23657	2.83738	3.06082	4.41965	-1.18898	1.75101	1.27145	2.082	1.28199	-0.719763	0.341036	1.48492	1.44768	1.72721	3.05183	3.01322
STAT2	-2.10892	-3.30623	NA	-4.47465	NA	NA	-4.1238	-4.31482	NA	NA	NA	NA	-4.58214	-4.73645	-4.76643	-4.31108
STAT3	2.34973	-0.94529	-0.393692	1.39169	-3.30051	1.33643	-0.0065174	0.680529	-2.83378	-2.49091	-1.17833	-0.978727	0.0718851	0.798954	-0.0842972	0.153155
STAT5B	0.796762	-3.82771	-2.79419	-0.788087	NA	-3.14039	-2.5083	-1.78205	-2.71005	NA	-4.66964	NA	-1.87451	-2.12005	-2.35661	NA
STAT6	NA	-3.2956	NA	NA	NA	NA	-4.12029	NA	NA	-3.58897	NA	NA	NA	NA	NA	NA
STAU1	0.902086	-0.357783	0.731453	0.592908	-1.54433	-0.713537	-0.98661	-1.3004	1.60287	0.767765	1.19535	1.63224	-0.0554619	-0.647155	0.364591	0.545264
STAU2	-4.10614	NA	-3.55036	-3.57374	NA	-2.15742	NA	NA	-2.281	-4.55289	NA	-0.967157	NA	NA	-4.54716	-5.05972
STEAP3	-0.21422	-0.229725	NA	-0.762176	NA	-2.63087	0.826277	1.47248	NA	NA	-0.668663	NA	-1.96316	-0.557478	NA	-0.76283
STIM1	-0.495632	-1.67455	0.620651	-0.494988	-3.30172	-2.7994	-2.17319	-1.95097	0.519753	0.0976601	0.481491	0.312075	-0.0283489	-1.92573	-2.27745	0.597562
STIP1	4.34398	3.91663	4.22775	3.90238	4.35073	3.03597	4.19407	3.94791	4.06729	3.54753	4.13441	3.44627	4.31277	3.58654	3.93576	3.26484
STK10	NA	-3.09502	NA	NA	NA	NA	NA	NA	NA	NA	-3.85249	NA	NA	-3.96636	-4.19345	-4.47176
STK11	-2.55831	NA	-0.704456	-1.46206	NA	NA	NA	NA	-1.79149	-2.05053	NA	-2.15586	-4.03637	NA	-4.69569	-2.91656
STK24	NA	NA	-2.90306	NA	NA	NA	-3.76512	NA	-3.65018	-2.45953	-1.52804	NA	-3.00534	NA	NA	NA
STK32C	-4.02124	-3.34852	-0.43861	-3.27462	NA	NA	NA	NA	-1.07297	-0.763672	-3.38283	-1.63619	-4.37641	-2.88177	NA	-2.39065
STK33	-4.52607	NA	NA	NA	NA	NA	NA	NA	NA	NA	NA	NA	NA	NA	NA	NA
STK38L	-1.31231	-3.54134	-2.18754	-2.11986	-2.32379	NA	-2.11971	NA	NA	-2.20451	NA	-2.63625	-3.93233	NA	-2.05103	-1.94138
STK39	1.61529	2.63687	1.92422	2.11527	2.84831	2.99307	3.02851	2.68436	1.96301	1.74739	2.96945	1.61571	2.42917	2.3092	2.86086	2.54406
STMN1	2.39703	3.41541	3.15388	2.71005	4.85972	2.89767	3.36877	3.53934	4.0673	3.33057	4.29434	3.67106	3.18986	3.3647	3.50597	2.52088
STMN2	-2.74097	NA	-2.38121	-3.65302	-2.43253	NA	NA	NA	-3.66288	-1.97805	-3.33593	-3.9388	-2.63262	-3.40323	-2.20045	-3.64319
STMN4	NA	NA	NA	NA	NA	NA	NA	0.0232544	NA	NA	-1.8915	NA	NA	NA	NA	NA
STOM	3.06895	2.99676	2.63275	3.07278	1.76771	2.59118	3.17085	3.81223	2.93775	2.01804	2.68089	2.6307	2.99671	3.65921	3.21717	2.20392
STOML2	1.32289	-0.1399	1.32594	0.709096	-0.922466	0.250498	0.319386	-0.709708	1.07413	1.20402	-0.104429	0.486029	0.604171	0.0568838	0.852777	0.74369
STON2	-1.92052	-3.58035	-3.73882	-1.99975	NA	NA	-4.01149	NA	-5.64611	-3.6407	NA	-4.23037	-4.53268	-1.07745	-4.45436	-3.66115
STRADA	NA	NA	-3.80496	NA	NA	NA	NA	NA	NA	NA	NA	NA	NA	NA	NA	NA
STRAP	1.86248	1.32308	2.20847	2.01157	1.53613	2.02119	2.54172	1.75825	1.90932	1.99208	1.91554	1.66301	1.80244	1.42404	1.65019	1.55518
STRBP	-3.89237	NA	NA	NA	NA	NA	NA	NA	-1.46982	-3.52138	NA	-1.74141	NA	NA	NA	NA
STRIP1	-3.57522	-4.22313	NA	NA	NA	-2.45331	-3.24699	-2.46349	-2.95538	-4.54105	NA	-3.91757	-3.79964	NA	NA	NA
STRIP2	-2.35749	NA	-2.29613	-3.27512	-4.13895	-2.67967	-2.89237	-2.58987	-3.47508	-0.95908	-3.53886	-2.45373	-2.3147	-3.22698	-3.80535	-2.95245
STRN	-2.36052	0.0517082	1.75778	-3.00969	-0.128303	-3.12484	-1.25117	-1.92222	0.29558	1.88468	0.80686	0.801872	-1.60431	0.274655	-0.480129	1.07977
STRN3	-1.88262	-2.89793	-1.68574	-2.10942	NA	-3.85687	-4.2026	NA	-1.61846	-1.29743	-4.30072	-1.59664	-2.00554	-3.92816	-3.33954	NA
STRN4	NA	NA	-6.17318	NA	NA	NA	NA	NA	-4.73025	-4.04287	NA	-4.43001	NA	-5.63629	NA	NA
STS	NA	NA	-1.0814	-0.699143	NA	-0.408613	0.0923576	0.370152	-0.708561	-2.06094	NA	-0.21546	-1.54655	NA	-1.73147	NA
STT3A	3.53098	1.24196	1.72823	0.9619	1.52214	1.85843	1.32063	-1.16821	-1.43305	1.63971	2.5303	0.897366	-0.0892553	1.71673	1.40422	-0.274485
STT3B	0.155756	-0.909038	-1.60699	0.596478	-3.59233	0.0527077	-0.646772	-0.138865	-0.97123	-0.377144	-1.06983	-0.200039	-0.41526	-2.41181	-0.681705	-0.713507
STUB1	-0.422743	NA	-1.62185	-1.99503	-2.1817	-4.16295	NA	-3.12555	-0.898832	NA	-3.20309	-3.37673	-2.08564	-3.397	-2.26602	NA
STUM	-0.761255	0.320843	0.0884438	-1.15573	-3.06073	-0.410341	-0.15111	0.189148	-0.0769958	0.559748	0.492125	0.360285	-1.75784	0.124161	-1.80869	1.83869
STX12	0.657219	0.0969486	0.922922	0.0992556	-1.05793	-2.31368	-0.77689	-0.694246	0.614815	0.640638	-0.273322	0.600571	-0.480112	-0.294468	-0.118004	0.697364
STX16	-4.51904	NA	-3.31072	-3.70523	NA	-3.91833	-5.08909	-3.97755	-3.80464	NA	-3.85456	NA	-3.91999	NA	-4.06962	-4.03005
STX17	-2.80783	-2.94923	-2.99697	-2.89898	-3.75054	NA	-3.47731	-3.87458	-3.38398	-3.07832	-2.40225	-2.80717	-3.03711	-2.84923	-3.32512	-2.58343
STX18	-4.01086	-3.86756	-2.58467	NA	-2.85648	-3.87641	-4.15781	-2.8791	-2.80875	NA	NA	NA	-4.67235	-4.39127	-3.03565	-3.42904
STX1A	1.86114	1.33245	3.90633	0.728818	0.921516	-2.69083	0.48769	NA	4.35346	4.26103	2.05547	4.20588	1.76328	3.34023	0.23875	1.21425
STX1B	5.37988	5.25699	5.53214	5.59463	3.89708	3.97892	4.68672	4.33543	5.96875	5.83166	5.26722	5.88881	5.21796	4.81513	4.85668	5.4672
STX2	NA	NA	NA	NA	NA	NA	-5.35569	NA	NA	NA	NA	NA	NA	NA	NA	NA
STX4	-0.368019	-0.390526	-1.13591	-0.561109	-0.248855	-0.32936	-0.221766	0.081707	-0.704668	-2.39653	-0.6507	-0.720999	-0.329183	-0.5361	-0.0451031	-0.328674
STX6	-3.05684	NA	-1.51307	-4.6559	NA	NA	-5.74607	NA	-2.23343	-3.44056	-4.95914	-3.7713	NA	NA	-4.47352	NA
STX7	0.360298	0.00836563	0.760971	-0.225314	-0.533692	-1.032	0.0967407	-0.58828	1.05109	0.880474	-0.0014916	0.720526	0.600986	-0.271231	-0.341385	-0.326135
STXBP1	8.27709	7.80467	8.76528	8.07418	6.75196	7.04029	7.52665	7.27116	9.13513	8.98138	7.84297	9.10345	7.94338	8.08205	7.587	8.28895
STXBP3	1.87964	2.12088	0.845325	0.785815	2.12723	1.78573	2.0837	2.30053	0.209501	0.755121	2.11521	0.104849	1.72773	1.12635	1.53168	1.46924
STXBP5	1.21809	-0.0133114	1.75165	1.24038	-0.378358	0.210192	0.81999	0.22123	2.26954	1.48463	-0.494284	1.96747	0.609593	-0.25703	0.345246	0.616336
STXBP5L	-3.5422	-2.9637	-1.13392	-2.45881	-3.5098	-2.0184	-1.86405	-3.10856	0.409649	-1.05352	-2.65547	-0.388426	-2.43091	-3.0906	-3.51023	-3.09612
STXBP6	1.49446	2.39718	0.724642	1.40932	2.5315	0.914824	1.96254	2.97835	1.94159	-0.376766	2.74526	1.39195	1.56833	1.03166	2.1812	1.25086
SUB1	0.294474	0.0993595	0.985016	0.929877	-0.379293	-1.20052	-1.03363	-1.32498	1.56329	1.11344	-0.102396	2.42018	0.119691	0.299038	0.012373	0.206513
SUCLA2	5.24547	4.31023	5.60769	5.12954	3.83755	4.89816	4.64469	4.29663	5.12989	5.49001	4.3399	5.06668	5.0207	4.51761	4.92241	5.03256
SUCLG1	3.9264	3.21049	4.30005	3.70032	2.33382	3.67947	3.10171	2.71782	3.6382	3.96024	3.29361	3.58979	3.6477	3.36343	3.84811	3.94128
SUCLG2	1.22503	-0.218459	-0.0050373	0.788199	-0.310092	0.0402775	0.972059	-0.890231	-1.10989	-0.807194	0.19301	-1.53378	0.918489	-0.0313702	0.691627	0.754161
SUGP2	NA	NA	-4.80236	-4.74299	NA	NA	NA	NA	-0.876135	-4.55869	NA	-1.76123	NA	NA	NA	NA
SUGT1	1.91031	1.54294	1.67501	1.55163	0.774225	0.774433	1.72372	1.37872	1.31671	1.59608	1.82553	0.820875	1.27812	1.12699	1.24586	1.70575
SULT1A1	-2.02153	NA	-1.59751	NA	NA	NA	NA	-1.64698	-4.29982	NA	NA	NA	-2.14001	-3.63976	NA	-0.301527
SULT4A1	1.40076	1.26851	1.41484	1.82822	1.24982	1.00538	1.92276	0.753811	1.5292	1.0602	1.55449	1.1815	1.61241	-0.004385	1.92696	1.66503
SUMF2	-4.68001	NA	-5.65125	NA	NA	NA	-4.60777	NA	-5.22854	-5.58773	NA	-5.26495	NA	NA	NA	NA
SUMO3	-0.857712	-0.706366	-1.01022	-0.676967	-0.147467	-2.67391	-0.255295	-1.34301	0.0245705	-0.169035	-0.503922	-1.70583	-0.757536	-0.627316	-0.48153	-1.31941
SUN1	-6.34432	NA	-4.46996	-6.15684	NA	-6.48674	-3.32112	NA	NA	-6.23181	NA	-6.12477	NA	NA	-6.82887	NA
SUN2	NA	NA	-2.01853	NA	NA	-1.71649	-1.22633	NA	NA	-2.21239	NA	NA	NA	-1.25477	-1.64922	NA
SUOX	-1.61685	-2.69399	NA	-2.15113	-3.03416	-2.37337	-1.03867	-1.87836	-2.51555	-3.14145	NA	NA	-1.91134	NA	-1.24562	-1.7519
SUPT16H	-3.71613	-4.07131	-4.66166	NA	NA	-4.42321	-3.60293	-4.44146	-1.87729	-3.50467	-3.30325	-1.19081	-4.49769	-2.96671	-2.86192	NA
SUPV3L1	-1.22928	-4.31331	-0.948771	-1.61667	NA	-2.52576	NA	-3.74417	-2.80778	-1.80377	-3.39623	-2.94073	-2.78591	NA	-2.12098	-1.88183
SURF1	-4.1338	-4.61861	-3.71619	-3.53572	NA	-4.17867	-2.32957	-4.35399	-4.82407	-1.34546	-4.60743	-2.22484	-2.30682	NA	-4.30343	NA
SURF4	-0.779505	-0.578535	-0.2882	0.10546	-1.58874	-0.35589	0.314501	-0.952301	-0.477289	0.0561314	0.0646648	-0.375278	-0.695785	-0.434031	-1.15402	-3.06393
SV2A	5.01279	3.53759	5.20554	4.96885	-2.59	2.52028	2.88748	1.24544	5.45897	5.38913	3.2548	5.40752	3.60113	3.89371	3.62934	4.01419
SV2B	2.39362	-0.124464	4.33142	1.0004	NA	1.13845	1.06297	-0.609558	4.84065	4.49713	0.695227	4.69406	1.0836	2.72455	0.620347	0.24352
SV2C	0.428226	1.24277	1.03823	-1.46612	NA	-2.93591	-0.395258	NA	NA	0.423508	1.45073	NA	-2.74394	-0.479431	-1.97299	1.49106
SVIP	-0.334124	-1.37424	-0.123013	-0.97753	0.71433	NA	NA	-1.15103	1.31551	-1.94851	0.138428	0.414841	-1.59358	-0.721441	-1.12007	-1.03152
SVOP	-1.10697	-2.7941	-0.546995	-1.23711	NA	NA	-2.43081	NA	-0.232756	-0.5418	-1.45652	-0.585819	-2.03592	-1.88776	-3.05262	-1.8815
SWAP70	-2.56293	-0.97636	NA	-1.73205	-2.50028	-3.37965	-0.929249	-3.63363	-3.28427	-3.6587	-1.72055	-3.37377	-3.34543	-1.68904	-3.04181	-3.40567
SYBU	-3.98237	NA	NA	NA	NA	NA	NA	NA	NA	NA	NA	NA	NA	NA	NA	NA
SYN1	7.1801	6.06139	8.00772	7.03958	2.49178	4.19206	4.39965	4.00834	8.26444	8.12159	5.72609	8.52981	5.81156	6.91818	5.73728	6.07174
SYN2	5.46187	5.01721	6.74835	5.06131	1.15392	3.00046	3.73661	3.09075	5.94164	6.52732	4.17098	6.09182	4.14181	5.46748	3.96242	4.51323
SYN3	1.16405	-0.435504	1.2785	1.29004	-3.40559	-2.31629	-2.1367	-0.947011	2.76004	1.84497	-0.337727	3.02962	0.323033	0.45405	0.769906	1.41181
SYNCRIP	1.57413	0.396965	0.929893	1.69226	0.317156	0.876877	1.03086	0.21958	2.09607	1.41865	1.79509	2.14734	0.836324	0.556675	0.801181	1.02192
SYNE1	1.95745	0.289883	1.87501	0.382167	NA	-5.39788	-0.226734	-0.202003	1.61998	1.43008	0.48646	1.58415	0.508924	-2.27639	0.493419	0.0840254
SYNE3	NA	-1.44118	-0.611992	-0.837621	-2.00685	-0.474821	-1.1799	-0.879718	-0.556223	0.106718	-0.719782	-1.50203	NA	NA	-1.10595	-1.73016
SYNGAP1	-1.59783	-3.96939	3.16845	-0.0043173	NA	-2.06333	-3.33621	-4.16639	3.87986	2.83667	NA	4.12159	-1.59807	1.20995	-2.34958	NA
SYNGR1	2.84577	1.36918	3.75594	2.37917	-1.91477	1.53754	1.10934	0.165012	3.95688	3.95147	0.775316	3.89232	1.80274	2.50497	1.53951	1.33576
SYNGR2	-3.21166	0.0139141	-3.4327	NA	-2.64121	-0.0622425	-0.276133	-1.6343	-3.12487	-3.42141	-0.949834	NA	-1.8888	-2.06652	-1.72828	-3.19445
SYNGR3	3.39374	1.73575	3.69405	3.11541	-4.32114	1.54807	1.52049	0.315145	3.69731	3.62224	1.16682	3.46181	2.22421	2.2294	1.89686	2.19506
SYNJ1	4.53555	4.66936	5.43544	4.59137	3.7881	4.02379	4.59137	4.39436	5.27279	5.45381	4.69309	5.25722	5.01253	4.12977	4.66783	4.36026
SYNJ2	NA	-2.26895	-3.98151	NA	-1.95085	-4.48652	-1.7245	-2.33653	-3.38566	NA	-0.51543	NA	NA	-1.69923	-4.39116	-2.05366
SYNJ2BP	-0.449083	-0.592474	-0.23159	-2.33704	-2.65337	-0.36009	-2.66914	-1.90593	-1.33027	-0.724705	-1.28849	-2.50199	-1.56997	NA	-1.92219	NA
SYNM	-0.685982	NA	-3.37898	NA	-1.67444	-1.81676	NA	-3.12324	NA	NA	NA	-2.25473	NA	-0.560652	2.44867	1.81739
SYNPO	NA	NA	1.58466	-3.83642	NA	NA	NA	NA	3.47573	1.01575	NA	3.61683	NA	1.51533	NA	NA
SYNPO2	-0.829281	-4.63092	-4.63172	NA	NA	NA	NA	-4.02053	-2.68451	NA	-4.55262	-3.98083	-4.79813	-1.64847	NA	-2.7576
SYNPR	1.13588	1.95078	1.96727	1.46886	NA	NA	0.982702	NA	2.76655	2.14049	1.23526	2.61677	-0.318036	0.905857	-0.654085	0.492677
SYP	5.39342	3.88019	6.18274	5.23581	1.46754	3.80199	3.74878	3.14736	6.44027	6.1815	3.80661	6.30608	4.20994	4.88081	4.22483	4.28517
SYPL1	2.28835	2.28054	1.06941	2.1047	1.56973	2.7195	2.71466	3.26434	1.09904	0.899614	2.39137	0.626169	1.95611	2.243	2.2379	1.97074
SYT1	6.75351	5.26771	8.17336	6.80713	1.81049	5.08439	4.78333	3.48024	8.18612	8.3641	5.28135	8.51742	6.09772	6.97808	5.88253	6.60688
SYT11	-2.42871	-1.1725	-1.5189	-1.7598	NA	-1.8385	-1.19992	-1.86855	-1.23952	-1.22422	-1.1655	-1.16001	-1.44122	-1.77702	-2.41419	-1.56645
SYT12	-1.26948	-2.11796	4.18055	4.71633	-4.78217	-1.13917	-2.21049	-5.55574	3.11147	4.90997	-3.70586	0.819735	-0.900481	-1.42859	-2.56009	-1.35077
SYT2	3.81319	3.80601	4.31999	5.63823	0.417428	5.18131	4.08585	1.84715	3.78507	4.15614	4.19162	3.72249	2.90724	3.6682	4.45867	4.66214
SYT3	-0.401169	-5.16951	-0.907248	-1.03853	NA	NA	NA	NA	-2.26203	-2.48902	NA	-0.869295	-4.54065	-6.62601	-5.27192	-1.56562
SYT5	1.01273	0.894987	1.47043	-0.39232	-2.4012	-2.29344	-1.19782	-3.34424	0.639215	1.93939	0.791313	0.417	0.575944	0.5718	-1.0713	0.956061
SYT7	-0.40756	0.309906	1.35835	0.15054	-1.75144	-2.75284	-0.84016	NA	1.60798	1.5432	-0.192378	1.75992	-0.0086231	-0.374905	-0.540009	-0.0037546
SYVN1	NA	NA	-2.37989	-2.08499	NA	-0.942714	-0.763533	-1.68701	-1.60132	-1.95928	NA	-1.91748	-1.77878	-1.21832	NA	NA
TACC1	-2.18686	-2.46243	-2.23528	-1.91122	-0.495717	-3.34339	-2.27789	-1.88655	-0.608521	-0.54254	-0.742407	0.296423	-2.34548	-3.19559	-0.876884	-1.34178
TACC2	-4.21689	NA	-5.0546	NA	NA	NA	NA	NA	-3.07475	-2.04906	-2.9689	-4.60376	NA	NA	-2.49592	-3.62299
TACO1	0.547504	-0.499399	-0.256124	0.974515	-0.828299	-0.698078	-0.949081	-1.06134	0.763441	0.635038	-1.56726	0.102982	-0.298571	-1.39505	-0.880945	-0.298105
TACR1	-6.03982	NA	NA	NA	NA	NA	NA	NA	NA	-5.1225	NA	NA	NA	NA	NA	NA
TAF7	-4.17173	NA	-3.46594	-1.80085	NA	NA	-3.72154	NA	-4.62276	-1.94895	-2.97787	-3.03369	NA	NA	-2.12708	NA
TAFA2	NA	NA	NA	NA	NA	NA	NA	NA	-4.30806	NA	NA	NA	NA	NA	NA	NA
TAGLN	0.315754	1.41874	1.11876	-0.0811625	3.08829	-1.49404	0.597458	1.71479	-0.0968838	1.17994	1.817	-0.62203	1.523	1.42213	1.49047	0.562181
TAGLN2	1.77844	1.30889	0.219841	0.607043	1.50314	-0.844502	0.366211	0.720497	0.213455	-0.0828133	0.8559	0.391985	1.34722	0.778246	0.602773	0.500594
TAGLN3	4.11174	3.34515	4.00761	4.14741	3.91393	2.05806	2.8339	4.19436	4.4989	4.41777	3.84658	4.04305	4.39758	2.91982	3.60891	2.26407
TALDO1	4.44267	5.3142	4.73511	4.46393	5.73697	5.28173	6.08434	5.46901	4.85909	5.06465	5.81084	4.08287	4.9014	5.46247	5.31507	4.92293
TAMM41	-2.01694	-2.6728	-1.15978	-2.75848	NA	-2.87115	NA	NA	-2.06598	-0.594782	NA	-2.18238	-3.03574	-1.69444	-2.10351	-2.98889
TANC2	-2.10934	-1.71327	0.558155	-1.9274	NA	NA	-3.14258	NA	-0.0319977	-0.381979	-1.66542	0.468512	-2.07683	-2.84374	NA	-1.88575
TANGO2	-2.68035	NA	NA	NA	NA	NA	NA	NA	NA	NA	NA	NA	-2.3952	NA	-2.63905	NA
TAOK1	1.0329	0.586462	1.71106	1.02641	-2.97576	-0.328721	0.747072	-1.33525	1.46639	1.71992	1.19649	1.50306	0.563819	0.147837	0.535756	0.780692
TAOK2	-3.15345	NA	NA	NA	NA	NA	-3.20395	NA	-2.87171	NA	NA	-3.55933	NA	NA	NA	NA
TAOK3	-4.14569	-3.7759	-3.26692	-2.69867	NA	NA	NA	NA	-1.23271	-2.71555	NA	-3.26247	-3.70454	NA	-3.80651	-3.69273
TAP1	-3.15624	NA	-3.50304	-3.90901	NA	NA	NA	NA	NA	-4.43745	NA	-5.71592	-4.88676	-4.47121	-4.34491	NA
TAP2	-2.99095	NA	NA	-5.37746	NA	-4.42168	-4.73042	NA	NA	NA	NA	-5.4357	-5.066	-4.82873	NA	NA
TAPBP	-1.03783	-1.98383	-2.18252	-1.40312	NA	NA	-2.12101	-4.52931	NA	NA	NA	NA	-4.58541	-4.13546	-1.99145	-4.1028
TAPT1	-3.44383	-2.49593	-2.65268	-1.60706	-4.57556	-1.21954	-0.794575	-3.00545	-1.31225	-3.50603	-3.26002	-2.10392	-2.71084	-2.86823	-2.28482	NA
TARDBP	-0.0471191	-0.163662	-0.0028591	0.573531	-0.681639	0.493599	0.583378	0.353392	0.577517	-0.39328	0.442329	-0.0656509	0.111831	0.389517	-0.152233	-0.345233
TARS1	1.79316	0.55463	1.20783	1.5956	0.514529	0.848713	1.09779	1.07613	0.582254	0.33614	1.14573	0.372774	1.27753	0.60456	0.950673	1.17379
TARS3	-1.81109	-2.36842	-2.17618	NA	-4.17837	-1.79128	-0.681631	-3.16114	-3.63694	-3.70273	-3.00113	-4.89223	-2.10046	-3.14441	-3.17725	-3.3863
TBC1D1	-4.25358	NA	-4.42463	-4.48195	NA	NA	NA	-4.44893	-2.16706	-3.38668	NA	-3.33624	NA	NA	NA	-4.16667
TBC1D10A	-3.27364	-4.99152	-3.92913	-4.26183	NA	NA	NA	NA	NA	-3.83504	NA	-3.48644	NA	NA	NA	NA
TBC1D10B	0.190516	-0.193438	1.18406	1.75341	-3.38608	-1.46796	-0.695942	-2.19178	2.17464	2.17357	-0.465005	2.85715	0.0568113	-0.595098	-0.423472	-1.83295
TBC1D13	-4.26992	-2.52436	-3.21154	NA	NA	-3.40581	-3.127	-3.06782	-2.83944	-3.59787	-4.08372	-5.02063	-2.77244	-3.73927	NA	-2.3902
TBC1D15	-0.919355	-1.21464	-1.84297	-0.273034	-2.88719	-3.60521	-0.79846	-1.16166	-2.25691	-0.748373	-1.72693	-2.81155	-2.25228	-1.22927	-0.58629	-1.86894
TBC1D17	0.623913	0.71237	0.256886	0.250545	0.232334	0.412233	0.848083	1.08611	0.51787	0.517817	0.57391	0.047678	0.60181	0.585369	0.244328	0.126412
TBC1D24	3.13605	1.62807	2.2017	2.60474	-1.70384	0.669945	1.34906	0.473215	2.50158	2.60035	0.171061	2.45332	1.84903	1.0976	1.45256	0.857322
TBC1D4	NA	NA	-3.87386	-3.13514	NA	-1.90273	NA	-3.11038	-1.71268	-2.60678	-2.35598	-3.42508	NA	-3.36856	-2.08027	-3.56441
TBC1D9B	0.0966873	-1.6035	-1.09559	-0.219764	-2.39524	-0.602439	-1.29372	-0.949104	-1.32985	-1.19781	-1.15697	-0.989628	-0.535228	-2.3677	-1.09394	-2.04286
TBCA	1.18126	1.10667	0.299597	0.637624	1.78966	-0.428057	1.36225	1.17817	0.49655	1.41605	1.6083	0.0591297	1.67847	-0.181568	1.14507	-0.627793
TBCB	3.43947	2.80795	3.18606	2.98685	3.40976	3.51732	2.43323	6.04079	3.23701	2.96998	3.53417	2.77892	3.04854	3.26743	2.97084	3.48645
TBCC	-3.41616	-1.27608	-2.31419	-1.2621	-0.528163	-3.74172	-2.15513	-0.673555	-1.72415	-1.4254	-1.07421	-1.36133	-1.21434	-1.68402	-0.963085	-2.26459
TBCD	1.80618	3.4818	3.13079	2.03802	0.0654626	1.33771	2.61599	2.47681	2.4172	2.64562	2.28525	1.74795	2.21724	0.878567	3.0149	2.17549
TBCE	-3.1603	-2.72254	-3.80646	-4.03554	-3.74685	-1.54052	-1.31847	-0.99126	-3.72321	-2.27919	-1.62592	NA	-1.28234	-3.50812	-2.12449	NA
TBCK	NA	NA	-5.77464	NA	NA	NA	NA	NA	-4.03037	NA	NA	-3.41618	NA	NA	NA	NA
TBK1	-1.13009	-0.95864	-1.43023	-2.23784	-3.39822	-2.66977	-0.502047	-1.51231	-0.971922	-0.887413	-1.32393	-0.894787	-1.67439	-2.47019	-2.35265	-1.70267
TBRG4	-1.14424	NA	-3.31261	-2.76298	NA	-1.12007	-1.33134	NA	-4.47261	-2.30706	NA	-2.45784	-1.21971	NA	NA	NA
TBXAS1	-0.799311	0.157026	-2.97809	-1.78644	-3.89164	-3.04062	-0.737957	-2.70314	NA	NA	-1.38168	NA	-1.91363	-2.30286	-1.46034	-1.84854
TCEA1	-7.19348	-6.2824	NA	-7.22492	NA	NA	NA	NA	-6.06454	-2.27742	-5.64562	-3.09178	NA	-6.67895	-6.16294	-6.40732
TCEAL3	-4.2879	NA	NA	NA	NA	NA	NA	NA	-3.25927	-3.67581	NA	-2.97818	NA	NA	NA	NA
TCEAL5	-2.91045	NA	-4.88824	-1.97789	-1.74551	NA	NA	NA	-0.735321	-2.91069	-2.81443	0.0454655	NA	NA	NA	NA
TCEAL6	-4.95947	NA	NA	-3.91765	NA	NA	NA	NA	-3.12275	NA	NA	-2.8851	NA	NA	NA	NA
TCERG1	NA	NA	NA	NA	NA	NA	NA	NA	-1.92727	-2.03384	-1.82877	-2.19221	NA	NA	NA	-7.02383
TCF25	0.317719	-1.7216	0.368771	0.621156	-4.00867	0.0990124	-1.08628	-1.79443	0.620356	0.319149	-1.68464	0.829971	-0.629692	-0.698249	0.125819	-0.421702
TCOF1	-5.85146	-2.94437	-5.69508	-1.58003	NA	-4.60491	-4.24491	NA	-2.32392	-3.40129	-3.42523	-2.38046	-3.45752	-3.12044	NA	NA
TCP1	4.33419	3.89669	4.17905	4.36578	3.86716	4.38603	4.56621	3.81109	4.24693	4.35031	4.29279	3.99627	4.44634	3.76466	4.32318	4.25933
TCP11L1	-1.62936	-4.17616	-2.7377	-2.74823	-3.30078	-1.69142	-1.01084	-0.898439	-1.50968	-2.00221	-2.99022	-2.12943	-1.84977	NA	-1.8577	-3.99055
TECPR1	-4.76307	NA	NA	NA	NA	NA	NA	NA	-2.45767	-2.53693	NA	-2.79425	NA	NA	NA	NA
TECPR2	-4.13741	-1.36626	-2.43998	-4.43018	-2.62087	-2.76787	-1.53185	-4.83046	-1.7335	-0.929726	-1.46548	-0.707041	-2.59392	-1.6422	-1.85455	-2.74207
TECR	1.6966	2.34885	2.04397	2.14689	1.23336	3.20568	2.99255	2.53661	2.13306	2.24569	2.40469	2.36028	1.92883	2.03952	1.90963	1.53809
TERF2	NA	NA	NA	NA	NA	NA	NA	NA	-4.23207	-3.71611	NA	-3.91512	NA	NA	NA	NA
TEX2	-3.52801	-4.05453	-4.25981	-3.59419	NA	NA	NA	NA	-3.48949	-2.99185	-2.88095	-4.26264	-4.08303	NA	-3.29399	-4.34118
TEX264	-5.44798	NA	-5.5764	-5.48055	NA	NA	NA	NA	-5.3383	NA	-5.93722	-4.78153	NA	NA	-5.75085	-5.35959
TF	4.52376	6.15409	4.9388	4.29466	5.47812	6.12803	6.43998	6.52535	4.65559	4.49665	6.20958	2.95883	5.10213	5.52797	5.1918	6.84022
TFAM	3.10538	0.385693	2.58326	3.07362	-1.08129	0.426413	-1.32643	-0.0945759	2.14608	2.44355	-0.207275	2.58507	2.11723	0.160108	0.133201	-0.237005
TFG	-0.0466213	-0.269282	-0.366657	-0.544866	-0.490924	-0.66137	-0.112844	-0.0771122	-1.01719	-0.0874043	-0.0666294	-1.06682	-0.53648	-0.853028	-0.465269	-1.2992
TFRC	-0.934604	NA	-1.39174	-0.795531	-1.76232	0.172211	-1.68744	-2.36539	-0.767078	-4.7538	-3.95624	-0.672941	-2.96775	-3.04663	-3.46202	-4.4805
TGFBI	NA	NA	NA	NA	NA	NA	NA	-2.38272	NA	NA	NA	NA	NA	NA	NA	NA
TGFBRAP1	-2.88408	NA	-3.56593	-3.09727	NA	NA	-4.05611	NA	-4.7452	-3.95215	-4.54172	-3.61531	NA	NA	NA	NA
TGM1	-4.53144	NA	-2.98554	-5.07621	-0.35753	NA	-5.12359	-0.377195	-5.23937	-3.08158	NA	-2.2601	-0.227529	-2.89311	NA	-3.66405
TGM2	0.962259	-0.372143	1.71334	0.00723553	0.841556	0.716125	-0.3141	-1.14008	0.587587	1.35655	0.911215	1.14774	0.522431	1.82368	2.21932	1.12773
TGM3	NA	NA	-1.23306	NA	-1.17068	NA	NA	-3.36913	NA	-6.68246	NA	-3.88575	0.233327	-0.675949	NA	-0.885823
TGOLN2	-4.40691	NA	-5.10245	-4.11253	NA	-5.78097	-6.59212	NA	-5.4797	-5.4124	NA	-4.1724	-5.91735	NA	NA	-4.85492
TH	-2.19416	-1.53809	2.78509	NA	NA	NA	-0.406328	NA	NA	-2.86785	NA	NA	-4.67305	-3.26717	3.44708	3.19446
THEM6	0.212523	0.0602207	0.264309	-0.0140696	-0.946244	0.297251	0.826931	-0.14406	-0.23505	-0.349611	0.445921	0.148453	-0.439585	-1.82488	-0.271916	-0.150439
THNSL1	1.01974	NA	0.555931	1.77309	-3.22044	-0.952528	-0.492107	-1.91809	2.26402	1.02976	-3.45944	-0.0474014	2.1165	-1.18628	-0.283248	0.649611
THOC2	-5.09752	NA	NA	NA	NA	NA	-4.83648	NA	NA	NA	-3.10493	-3.48543	-5.53153	-3.33496	NA	NA
THOP1	-0.283508	0.558241	-0.399227	-0.467481	0.688591	0.337608	1.1943	-0.111387	-0.739227	0.548487	0.484953	-1.00938	0.133628	0.0917139	-0.0067406	-0.133427
THRAP3	-1.96967	-2.90399	-1.45044	-0.848603	NA	-4.72953	-2.6332	NA	1.47641	-0.465412	0.488916	0.996975	-4.64368	-0.264619	-1.74407	-8.61005
THSD7A	0.956593	-2.38607	-1.30762	1.08181	NA	NA	-1.70108	NA	0.0621128	-3.39458	NA	-0.477825	-1.27916	-5.84699	-1.78033	-3.0383
THTPA	NA	NA	NA	NA	NA	NA	-4.50704	NA	NA	NA	NA	NA	NA	NA	-4.91509	NA
THUMPD1	-3.11327	-3.58908	-2.70123	-4.52057	NA	-1.60938	-1.19828	NA	-0.710812	-1.17733	-2.5911	-1.24556	NA	-2.75293	-1.55731	-1.39186
THY1	5.66436	5.79747	6.64253	5.24278	3.59376	4.51292	5.0937	4.7347	6.38171	6.79823	5.7161	6.37176	5.62363	5.59246	5.07395	5.90215
TIAL1	-1.6506	-3.73427	-1.44026	-1.98174	-3.01736	-2.09214	-1.53296	-1.89832	-1.531	-1.45269	-2.34186	-1.68044	-1.60889	-2.08015	-1.83016	-2.57813
TIAM1	-4.15124	NA	-1.34828	NA	NA	NA	-3.99267	NA	-2.11368	-2.93677	-1.99834	-0.957636	NA	-3.71639	NA	-2.49258
TIAM2	NA	-2.75062	-2.60274	NA	-3.13895	NA	-2.83378	NA	-1.61488	-2.69893	-2.63005	-1.83466	-3.8482	-3.81648	-3.75093	-3.60683
TIMM10	NA	NA	-1.55546	NA	NA	NA	NA	NA	NA	-1.4085	-1.79386	-2.64859	NA	NA	NA	NA
TIMM13	-0.280378	-1.22762	0.302645	-1.08694	-1.74578	NA	-2.04858	-1.8723	0.0799351	-0.126644	-1.67831	-0.795643	-0.0507288	-1.70906	-1.49101	-1.65789
TIMM21	-1.61251	NA	-1.27874	-2.10432	NA	NA	NA	NA	-2.39649	-2.57325	-4.31908	NA	-2.13835	NA	NA	-2.10586
TIMM22	-0.912159	-2.11466	-1.22487	-1.51257	NA	-1.83081	-1.20924	-1.66939	-1.16927	-0.495512	-2.36268	-1.55817	-2.48064	-1.42792	-2.56175	-0.701586
TIMM29	-0.16234	-2.36359	0.163807	-0.676436	-4.17486	-2.25366	-2.28172	-2.31949	-1.2264	-0.0492859	-1.73016	-0.226145	-1.32917	-1.09224	-1.55785	-0.376119
TIMM44	0.824986	-0.714713	1.251	0.585366	-0.90361	0.767355	0.249289	-0.377621	0.95912	0.534321	-0.318254	0.794289	1.0407	-0.135013	0.445647	0.411077
TIMM50	0.222469	-0.41435	0.288643	-0.57764	-0.633026	-0.143265	0.367086	-1.00698	-0.19792	1.04502	-0.0102692	0.0586758	-0.547865	0.148764	-0.703502	0.320378
TIMM8A	-1.73536	-2.9824	-0.821272	-2.72248	NA	-2.36309	-2.37309	-1.99673	-1.67149	-1.70826	-2.2368	-1.967	-1.55054	-2.88996	-1.35541	NA
TIMM9	-0.258995	0.477652	1.276	0.0924749	-0.477015	NA	0.362724	0.857082	2.1748	1.51774	-0.149027	0.124439	0.550397	-0.116007	-0.0645084	0.906091
TINAGL1	0.779715	-0.781446	0.760021	0.411269	0.502235	-0.648353	-0.113773	-0.117216	0.831438	0.296074	-0.35261	0.0456638	0.302316	0.39245	0.713542	0.285577
TIPRL	0.536484	0.728281	0.13805	0.512298	-0.949785	-0.520539	0.587269	-0.516672	0.287533	0.400387	-0.043539	0.328144	1.2505	-1.19985	-0.519342	-1.18652
TJP1	2.45966	2.3683	2.6285	1.94651	2.21167	2.30798	2.49962	2.5562	2.12241	2.86767	2.95999	2.31292	2.05854	2.6661	2.3833	3.04216
TJP2	2.84934	2.63598	0.468462	2.44286	2.74644	1.35071	2.6155	3.01754	1.05936	1.50431	3.28569	1.24564	2.64189	3.9149	2.12168	3.42878
TK2	0.356199	-0.913081	0.334003	0.177238	-1.8073	0.16708	-0.635389	-0.952975	-0.19936	-0.0356236	-0.352901	-0.207466	-0.0815182	-0.263453	0.281232	-0.269763
TKFC	0.841637	1.39604	0.390501	0.333308	0.575699	0.655996	1.66269	0.958437	0.378326	0.396933	0.978809	0.453947	0.86307	0.101944	0.153024	0.00082493
TKT	6.80514	6.77678	5.74139	6.50917	6.75815	6.81695	7.04563	7.06	6.15894	6.0845	6.51227	5.71248	5.46965	6.82669	7.06692	6.88778
TLCD4	NA	NA	-2.26202	NA	NA	NA	-3.28863	NA	-2.02562	-3.69587	-4.38155	-1.37986	NA	-3.42538	NA	NA
TLN1	3.01285	3.31629	2.83422	2.81041	2.97922	2.75114	3.89592	3.61806	2.24799	2.4234	3.18599	1.88438	3.09209	3.65606	3.25721	3.2564
TLN2	4.21486	3.35765	4.25099	3.90609	3.38976	2.97352	4.08123	2.81629	4.30019	4.16154	3.31223	4.11154	3.58924	3.72103	3.24548	3.79335
TM7SF2	-1.44737	-0.496737	-0.352556	-0.694261	-3.7922	0.815027	0.236385	0.166643	-0.417015	-0.478559	-1.1704	-1.30035	0.344153	-1.07068	-1.3687	-1.32957
TM9SF2	-2.30261	-2.73535	-1.94619	-1.78738	NA	-3.27076	-0.931824	NA	-1.78868	NA	NA	-3.40914	NA	NA	-3.76117	NA
TM9SF3	0.136024	0.697935	-1.47813	0.584161	-1.58337	0.824343	0.961994	-0.303501	-0.17108	-0.274658	-0.267484	-0.289015	0.0169821	0.175638	0.198661	-0.0120974
TMA7	2.58494	2.4923	1.86287	2.73534	2.69919	1.77584	3.72941	3.03158	3.16678	2.62211	2.78287	2.00805	2.84344	2.54157	2.80955	1.9932
TMBIM1	-2.35573	-4.45759	NA	-2.56984	-1.90104	NA	-3.89607	-4.3669	NA	-4.95813	-3.46297	-5.07478	-4.21415	-2.84576	-2.77816	-3.2163
TMCC1	NA	NA	NA	NA	NA	NA	-3.36899	NA	-2.75232	-3.51035	NA	-2.12669	NA	NA	NA	NA
TMCC3	NA	-4.17672	NA	-3.81881	-4.44399	-3.70179	-2.80614	-3.83811	NA	NA	-2.62739	NA	-4.64332	NA	-3.5038	-3.3559
TMCO1	-0.999814	-1.38528	-0.547657	-0.689473	NA	0.084116	-0.263466	-1.03206	-0.680033	-0.416189	-1.24404	-0.680378	-2.21359	-1.74915	-1.25201	-2.86841
TMED10	0.526497	0.783142	0.646093	1.15595	-0.906676	1.07032	0.958817	0.885742	0.0849133	0.542429	0.00093269	-0.0328541	0.997476	0.562153	0.0287867	0.692409
TMED2	0.882782	-1.26	0.87484	1.2134	-1.08957	0.135361	1.63538	-0.836295	0.761843	0.201933	-1.41272	-0.664083	0.496856	-0.413866	-1.32201	-0.0473633
TMED7	0.655256	0.568619	0.732584	1.36706	-0.770745	1.45879	1.16652	-0.253304	-0.549055	0.17923	-1.36292	-0.655729	-0.377711	0.0724669	0.928647	0.590869
TMED8	0.0554466	NA	0.00341225	-1.33173	NA	NA	-2.26525	NA	-0.229401	-0.27206	-1.41466	-0.268066	-0.097085	NA	NA	-0.850019
TMED9	-0.333332	-3.08393	-0.952281	-1.441	NA	-0.213547	-0.319508	-0.731048	-0.727472	-1.24536	-2.39396	-3.73271	-0.709466	-1.17236	-1.48614	-0.432756
TMEM106B	0.84907	1.84312	-0.42738	1.60022	-3.00105	1.46102	2.42658	0.498217	1.62414	0.308281	1.47535	1.1839	-3.52361	1.85669	-0.83008	-1.23427
TMEM109	1.39355	1.12618	0.987848	1.0701	-0.294706	1.77931	1.68811	1.33776	1.09334	1.08725	1.09459	1.1541	0.417882	1.43504	1.0818	0.389712
TMEM11	0.73522	0.47139	0.924749	0.500838	-0.87864	0.779099	1.35846	0.703506	0.782524	1.00165	0.442816	0.532784	0.945661	0.305206	0.312945	0.213288
TMEM120A	-1.52915	-1.57741	-1.82236	-2.19893	NA	-0.102959	-0.694702	-0.956568	-2.54944	-2.45707	-2.78795	-2.16838	-1.57767	-1.76053	-3.40069	-1.43904
TMEM121B	NA	NA	NA	NA	NA	NA	NA	NA	-2.33362	NA	NA	-3.66406	NA	NA	NA	NA
TMEM126A	1.81837	1.34779	1.69761	2.09292	-2.61455	1.39873	0.869524	0.179665	1.55371	1.84116	0.316219	1.02721	1.3605	0.63674	1.26963	0.568427
TMEM126B	-4.39594	-4.48343	-4.36209	-3.15903	NA	-3.57208	NA	NA	NA	-3.37915	NA	-4.32459	-3.88401	NA	-4.4964	NA
TMEM132A	-5.26223	NA	NA	-4.28179	NA	NA	-6.16103	NA	NA	-4.2899	NA	-3.96693	NA	NA	NA	NA
TMEM143	-2.48229	-2.24916	-0.948993	-1.13821	NA	-0.61157	-1.84436	NA	-1.79343	-0.274975	NA	-1.93387	-2.12739	NA	-2.77161	NA
TMEM160	-1.06795	-1.41007	-0.463863	0.155354	NA	0.078083	-0.533613	-0.40876	0.711872	0.116146	-1.17322	0.797184	-1.62417	-2.29788	-1.28171	-1.30856
TMEM163	1.0038	NA	-0.729332	0.479535	NA	-4.76439	NA	NA	-1.12111	-0.895065	NA	-1.21672	-3.57159	NA	-3.00829	-3.51511
TMEM167A	-3.17998	-3.44149	-2.55323	-2.97321	-4.07143	-2.23364	-3.17377	-2.84605	-2.66519	-2.38769	-3.06269	-3.15879	-2.587	-3.75771	-2.49259	-3.08966
TMEM177	NA	-1.21179	-1.60802	-2.12316	NA	-1.73407	NA	NA	-0.997657	-0.693645	-3.41752	-1.43141	-2.57867	-2.90643	-1.72031	-1.7581
TMEM178B	-3.88087	-4.15673	-4.07759	NA	NA	NA	NA	NA	-2.93511	-4.12143	NA	-3.20749	NA	NA	NA	NA
TMEM205	1.14435	1.38019	1.27984	1.39769	-0.0110526	1.13111	1.11131	0.987799	0.746542	1.053	1.02257	0.770775	1.10864	0.844162	0.735822	1.16573
TMEM222	-1.94611	-3.32719	-2.36258	-2.34737	-3.5496	-2.98916	-2.79186	-2.72499	-2.75047	-2.26932	-2.43475	-2.79085	-2.6718	NA	-3.77415	-3.70969
TMEM230	-3.84232	-3.33753	-4.16024	-3.15025	NA	-3.9286	-3.86804	-3.83249	-3.31401	-3.61964	-3.39524	-2.59405	NA	NA	NA	NA
TMEM231	-0.862257	-3.34728	NA	-2.91862	NA	-3.16881	-3.23021	-3.4397	-4.40308	NA	NA	-3.98047	-3.46258	-2.79741	NA	-3.4092
TMEM243	-2.29274	NA	-4.50281	NA	NA	NA	NA	NA	0.582685	NA	NA	-3.022	NA	NA	NA	NA
TMEM245	0.125546	0.105913	-0.2775	0.0550089	-2.35744	-0.868505	0.304113	-0.346905	0.0345421	0.157518	-0.908696	-0.117825	-1.83239	-0.0578527	-0.451589	-0.248598
TMEM259	NA	NA	NA	NA	NA	NA	-3.1408	NA	NA	NA	NA	NA	NA	NA	NA	NA
TMEM263	-1.67435	-2.5944	-0.753855	-1.5722	NA	NA	-2.76698	NA	-2.76313	-1.36557	-2.55177	-2.09054	-3.19672	-0.512122	-1.4594	-1.57148
TMEM275	-0.893377	NA	NA	-0.668475	NA	NA	NA	NA	NA	NA	NA	NA	-4.66027	NA	NA	NA
TMEM30A	2.50427	3.35956	3.05299	2.00521	-1.30733	1.25397	1.92432	0.0827446	2.44534	3.25542	2.64774	2.45458	1.4463	2.28048	0.674499	3.38164
TMEM33	1.5078	1.27851	1.048	1.23582	-1.50978	1.70088	1.42025	1.23614	1.75726	1.54396	0.675417	1.66931	0.855426	1.33449	0.771399	0.796714
TMEM35A	0.655218	-1.5486	0.583614	0.950789	-2.9704	1.45982	-0.364571	-0.989822	0.480087	0.821972	-2.18473	0.768242	-0.35509	-0.691834	-1.14872	-0.683971
TMEM38A	NA	NA	NA	NA	NA	-4.31078	-3.04477	NA	-1.65276	-4.68853	-5.16149	-1.88799	-4.7143	NA	NA	NA
TMEM41B	NA	NA	NA	NA	NA	NA	-4.0984	NA	-3.84612	-4.55815	NA	-3.96937	NA	NA	NA	NA
TMEM43	1.06964	0.949039	0.747869	1.46851	-0.75309	1.17558	1.0277	0.786633	-0.293327	0.288692	0.563272	0.188011	0.956075	1.70064	-0.0947628	0.258639
TMEM47	-0.726255	-1.18362	-1.6377	-0.643193	-2.75752	-3.12533	-1.30377	-2.89952	-2.52578	-2.09831	-1.88173	-1.87847	-1.24708	-1.5198	-1.97807	-2.3025
TMEM50A	-5.06599	-4.07131	-5.10478	-4.36918	NA	-5.82715	-3.62072	-4.8127	-4.57178	-4.66527	-4.79307	-4.72884	-4.93774	-4.40906	-4.95729	-4.91044
TMEM63A	NA	-1.3288	NA	-3.10714	-1.23752	-3.17009	-0.142456	NA	-3.18577	-3.71817	-2.04689	NA	-4.51604	-2.06269	-2.4013	-2.46601
TMEM63B	-4.63262	NA	NA	-4.31304	NA	-4.65224	NA	NA	-3.26194	-3.19966	NA	-4.21915	-5.06201	NA	-4.56223	NA
TMEM63C	-1.486	-2.75547	-1.5235	-3.02021	NA	NA	NA	NA	NA	-2.34674	NA	-3.13519	NA	NA	NA	NA
TMEM65	2.66454	1.1114	1.67085	1.95175	0.0273156	2.42122	1.94257	1.53806	2.8501	1.75015	0.932447	2.51765	1.52417	0.980684	1.99236	1.36119
TMEM68	NA	-4.06221	-3.11011	-3.15718	NA	-3.90862	NA	NA	-3.48866	-2.65401	-2.99507	NA	-2.79041	NA	-3.19026	NA
TMEM70	-1.06066	-1.31771	0.427675	-0.638078	-2.15021	0.524456	-1.50212	-0.414198	-0.300634	0.757137	-0.765277	0.0973473	-0.637137	-1.41037	-0.385091	-0.911819
TMEM9	NA	NA	-3.82984	NA	NA	NA	NA	NA	NA	NA	NA	-3.84338	NA	NA	NA	NA
TMEM94	-1.44711	-1.87917	-1.40843	-2.50121	NA	-2.29422	-1.09086	-2.43204	-1.00676	-1.57083	-1.20063	-1.38073	-3.19002	-1.49057	-1.89053	-1.31571
TMEM97	NA	NA	-3.38794	-3.90352	NA	0.913115	NA	-1.7562	-3.48153	NA	NA	NA	NA	NA	NA	-3.07725
TMLHE	-0.450874	-0.333517	-0.397234	0.135316	-2.14756	0.312511	-0.245487	-1.2462	-0.882927	-2.29221	-3.26956	-1.44235	-1.79452	-0.218772	0.119678	-1.68241
TMOD1	-1.54179	-5.53477	-0.854601	NA	NA	NA	-3.62997	NA	-1.94286	-0.282736	NA	-3.16022	-5.18716	-1.93207	NA	NA
TMOD2	3.64886	3.36214	4.18539	3.82209	3.48507	3.27232	3.33374	3.47983	4.02793	3.87181	3.58109	4.06107	3.60432	3.764	3.63401	3.6082
TMPO	-0.250437	-0.439878	-0.532789	0.390136	-3.65583	-2.5325	-2.26418	-2.41841	1.41789	0.325851	-0.153128	1.99935	-0.781416	0.20304	0.334489	-0.60176
TMPPE	NA	NA	NA	NA	NA	-3.1067	-2.08676	NA	NA	NA	NA	-2.67287	NA	NA	NA	NA
TMSB10	NA	NA	-1.81476	-4.4774	NA	NA	NA	NA	-3.59917	-2.16488	-3.00328	-2.63444	-5.44848	NA	-3.83055	NA
TMSB4X	-1.06036	0.0304165	0.605833	0.429225	2.00365	-1.04499	-3.16145	-1.47298	-2.98385	1.62097	1.62593	-3.27806	0.686725	NA	0.448844	-0.345948
TMT1A	3.98685	3.33935	2.14697	3.84346	2.44229	3.50618	3.97723	3.22762	1.9709	2.01111	2.9014	2.78852	3.31723	3.18867	3.59239	3.19473
TMTC3	0.639999	NA	-4.15882	-3.66155	NA	-4.89937	-2.57975	NA	-4.33401	-2.29932	NA	-1.67369	-2.78677	NA	NA	-2.8804
TMTC4	NA	NA	NA	NA	NA	NA	-3.53682	NA	NA	NA	NA	NA	NA	NA	NA	NA
TMUB1	-2.6132	-2.98656	-2.48167	-3.65423	-3.43036	-2.37739	-1.75377	NA	-1.71655	-3.1542	-1.73824	-1.40398	-2.41973	-1.94537	-2.25599	NA
TMX1	1.57532	1.28583	0.0815239	1.8413	-0.107998	1.53794	1.6495	0.720423	-0.0335541	-0.708765	0.93784	-0.783979	0.561276	0.786629	0.968238	0.150752
TMX2	-0.568218	NA	NA	-0.606875	NA	-0.48509	NA	-0.952579	-0.925167	NA	NA	NA	NA	NA	NA	NA
TMX3	-0.266813	-0.140287	0.652908	0.0100927	-0.533362	0.532104	0.275141	-0.20018	0.927647	0.428272	-1.7992	0.48992	0.248092	NA	0.280669	0.276216
TMX4	0.676485	-0.006321	-0.0938129	-1.36698	-0.124992	-0.925073	1.02277	-1.85934	1.09329	-0.524939	-1.80446	0.456482	-0.258335	-0.493793	-1.82957	-1.75804
TNC	3.46215	1.46672	1.44239	3.73571	1.84382	-0.883323	3.18004	0.494604	1.651	1.08127	4.17235	-0.956528	2.38009	3.12432	1.87359	2.59461
TNFAIP2	-3.6713	NA	-3.90684	-4.62088	NA	NA	NA	NA	NA	-4.25062	-7.37639	NA	-3.32241	NA	NA	-2.51231
TNIK	-0.922909	-3.28754	-1.82448	-2.78186	NA	NA	-4.22587	NA	-3.90613	-3.60343	-2.88344	-0.937794	NA	-3.16737	NA	-2.23064
TNKS1BP1	NA	NA	NA	NA	NA	NA	NA	NA	NA	NA	NA	-3.31953	NA	NA	NA	NA
TNPO1	1.96422	1.10569	1.12612	1.93446	0.851741	0.867638	1.79543	1.27962	1.18479	0.811953	1.21667	0.516979	1.51947	1.50863	1.55607	1.3403
TNPO2	0.323004	-0.98923	0.34815	-0.855256	-0.242953	-0.1717	0.984581	-0.202023	0.33997	0.80213	-1.51022	1.26819	-0.288084	-1.16885	-1.47385	-0.551939
TNPO3	-2.55185	-2.60365	-2.46088	-2.23072	-4.1963	-3.40598	-2.29737	-3.10701	-2.4435	-2.84759	-3.12516	-1.92927	NA	-2.31182	-2.50984	-2.56711
TNR	5.17661	4.62527	4.7705	5.01919	4.85801	4.405	5.24742	4.897	5.83662	5.14077	5.1914	5.33204	5.35516	4.8494	4.9941	4.51274
TNS1	0.0953579	-1.12221	-0.174353	-0.964395	-1.23654	-0.839765	-0.0708199	-2.10498	-1.25961	-0.441456	-1.92648	-1.14328	-1.02824	-0.56168	0.147538	-0.955236
TNS2	NA	-5.43558	-3.06096	-4.98925	NA	-4.79519	-3.93718	NA	-3.8343	-4.73283	-4.87903	-4.38866	-4.44122	-3.83722	-4.60615	-4.62
TNS3	-0.565912	NA	-3.57036	-1.23095	NA	-4.22121	-3.4317	-3.12222	-2.18125	NA	NA	-2.5626	NA	-1.99605	-3.64665	-1.3685
TNXB	-3.71507	NA	NA	-7.1914	NA	NA	NA	NA	NA	NA	-7.22125	NA	NA	NA	NA	NA
TOLLIP	2.30701	1.7104	1.84294	1.7088	1.33455	1.49161	1.94699	2.13544	2.46781	2.08508	1.91199	1.8365	1.30789	1.0912	1.33535	1.46606
TOM1	-0.608389	NA	-1.31435	-0.925223	-2.2191	-1.39697	-1.59121	NA	-0.319984	-0.808355	-1.08631	-0.516068	-1.50084	NA	NA	-1.68521
TOM1L2	-1.75676	-3.1965	-1.86484	-2.24346	-2.70369	-3.66694	-2.44255	-1.19117	-0.919762	-0.921568	-2.83786	-1.89166	-2.11158	-3.77355	-1.70895	-2.62744
TOMM22	0.0993748	-1.01688	0.214865	0.242505	-1.61486	-0.737957	-0.713066	-1.40837	0.35124	0.687071	-0.783551	0.275856	0.0342398	-1.21789	-0.848782	-1.20702
TOMM34	-3.22289	NA	-0.562283	NA	NA	NA	NA	NA	-2.44413	-2.6196	-2.91695	-1.77469	NA	NA	NA	NA
TOMM40	2.16995	1.21654	1.14294	2.18268	0.115513	1.37284	1.88207	0.60722	1.52102	1.21513	1.0361	1.35002	1.52569	0.681694	0.937032	1.28394
TOMM40L	-2.31145	-2.98498	-1.81485	-2.69609	NA	-3.42898	-3.14347	NA	-2.37743	-1.39461	NA	-1.76543	-1.93593	NA	-3.2704	-3.2429
TOMM70	5.26958	5.00596	6.23637	5.18222	2.81942	4.44468	4.15586	3.29593	5.28714	6.63653	5.25282	5.38688	4.81521	4.9899	5.03165	5.30826
TOP1	-3.23589	-1.88825	-1.90978	0.212266	NA	-3.11971	-1.9372	-2.40132	-1.40007	-0.774847	-4.97672	-0.851334	-4.23889	-2.75427	-3.70377	-6.55266
TOP2B	0.230783	-0.759377	-0.395546	-0.138865	NA	-0.841382	0.374926	-0.0578518	0.971951	-0.0482903	0.751205	1.35796	-1.04256	0.152575	-1.08908	-0.482761
TOR1A	NA	NA	-2.32922	-0.386247	NA	-3.48074	-2.57797	NA	-3.0365	NA	-2.3263	-2.5158	NA	-1.84141	NA	-2.31421
TOR1AIP1	-0.807661	-1.38493	-2.80121	-4.70331	NA	-1.53432	-3.76335	0.0700684	-1.55825	-1.58305	-1.27798	0.0799198	-3.77034	-2.57528	-3.04298	NA
TOX4	NA	NA	NA	-5.38544	NA	NA	NA	NA	NA	NA	NA	NA	NA	NA	NA	NA
TP53BP1	-3.74983	NA	NA	-3.7724	NA	-4.23841	-4.03348	NA	-3.94357	NA	NA	-3.77897	NA	-4.1762	NA	NA
TPBG	NA	-2.55864	-0.975539	NA	NA	NA	NA	NA	-2.94998	-1.0246	-2.66197	NA	NA	NA	NA	-1.06604
TPD52	-0.845989	0.131557	1.11717	-1.02331	-0.389678	-1.66206	-0.311783	-0.573611	1.28712	1.29603	0.438	0.91683	-0.703501	-0.132174	-0.718096	-0.742453
TPD52L1	-1.41817	0.151554	0.201342	-1.74263	NA	NA	-1.4722	NA	-2.10565	0.379906	-1.18711	-2.07534	-2.90099	-0.904776	-3.21976	-0.564822
TPD52L2	-0.511831	-0.772161	0.277632	0.153398	-0.105641	-3.21917	-2.65624	-1.92831	-0.105734	0.397644	-0.0211391	-0.0313473	-1.75384	-0.764366	-0.23993	-1.01788
TPH2	1.6894	NA	NA	-0.713067	NA	NA	NA	-3.68393	NA	NA	NA	NA	-1.6695	NA	0.867602	-2.36409
TPI1	7.69162	7.82435	7.89832	7.562	8.22029	7.13765	8.03543	7.46344	7.9325	8.03056	7.81514	7.44743	7.92576	7.40635	8.01861	7.53788
TPM1	0.337704	0.191418	0.519743	0.0524702	0.947608	-0.416662	-0.0353279	-1.94457	-0.790493	0.127464	0.848749	-0.541761	0.0195417	0.320935	0.618133	-0.211633
TPM3	1.42109	0.931633	2.37718	1.45391	2.48991	1.03315	1.5057	1.63693	1.62576	1.9336	1.81418	1.01849	1.81618	1.3986	1.82026	1.06808
TPM4	2.75341	1.53166	2.74769	2.57998	4.13749	0.824396	1.37629	2.46784	2.91546	2.48475	2.62354	1.95644	3.0929	2.5425	2.35565	2.17962
TPP1	1.38976	2.74885	2.25027	2.00522	2.51066	2.28263	2.82017	2.67093	2.45898	2.07636	2.83658	1.96643	2.35453	2.57549	2.79291	2.04819
TPP2	0.0989761	0.268177	-0.299286	0.596286	-0.464258	-0.0871067	1.57722	0.906593	0.966108	0.263279	0.83975	-0.0672379	0.190619	-0.249752	0.552058	1.31209
TPPP	6.03607	6.16986	6.4885	5.77094	6.16917	4.28441	4.98702	5.41935	6.99564	7.04121	7.08649	7.09665	5.67553	6.2823	5.91918	5.97736
TPPP3	3.61908	3.28527	1.86438	2.83411	3.77476	2.56762	2.52368	3.10855	2.59545	2.02665	3.4839	1.61141	2.96225	3.20773	2.74145	2.00885
TPR	-3.46926	-4.91103	-3.20764	-3.96432	NA	NA	-1.98606	NA	-2.09089	-2.10654	-4.01825	-4.09319	-5.75251	-5.80393	-5.83119	NA
TPRG1L	0.893316	0.523968	1.14586	0.881568	-2.6707	-0.625852	-0.18173	-2.14642	1.28119	1.42848	-0.233748	1.33282	-0.132432	0.877909	-0.462953	0.314588
TPT1	0.341276	-0.30711	0.661366	-0.100329	0.920965	-0.579498	0.921156	-0.662025	1.03502	1.38637	0.484495	-0.0619297	1.1079	-2.89786	0.27632	-1.02322
TRA2A	-1.46856	-4.56328	-0.530201	-1.91371	-0.898646	-2.37196	-2.91401	NA	-0.674173	-0.421638	-0.803349	-1.71274	-1.73482	-1.1513	-2.93859	-3.29097
TRA2B	NA	NA	-4.29076	NA	NA	NA	NA	NA	0.199047	0.456554	NA	NA	NA	NA	NA	NA
TRAF2	-3.7074	-3.76276	-4.09719	NA	NA	-4.47802	-1.90885	-2.54792	-3.24283	-3.73608	-3.1632	NA	NA	NA	-3.82325	NA
TRAF3	0.435305	NA	NA	-0.637401	NA	NA	NA	NA	NA	NA	NA	NA	NA	NA	-2.27429	NA
TRAF6	-3.45761	-2.36116	NA	NA	NA	NA	-2.50743	-2.24386	NA	-3.41009	-3.88498	-3.77334	NA	-3.12935	-3.67063	NA
TRAP1	3.92449	1.08769	3.85346	3.37319	1.68015	2.93357	3.00988	2.08023	3.13623	3.36974	2.60814	1.71412	3.21496	2.22421	2.77149	2.63319
TRAPPC1	-3.58556	-2.19585	-2.04853	-2.74543	-3.16986	-1.49007	-1.72315	-3.09165	-2.99021	-2.71656	-1.85305	-2.93393	-2.29638	-2.38935	-3.17804	-2.67248
TRAPPC10	-3.30482	-0.977914	-2.35222	-2.68245	-3.61653	-3.562	-1.82391	-2.94061	-2.06087	-2.96724	-2.01479	-1.99794	-3.30362	-3.73421	-1.8383	-7.23067
TRAPPC11	-4.28252	NA	-0.898321	-4.45158	NA	NA	NA	NA	NA	-0.700785	NA	-3.63601	NA	NA	NA	NA
TRAPPC12	NA	NA	-3.9107	NA	NA	NA	-3.76099	-4.54012	-3.1776	-2.44079	NA	-2.7927	NA	NA	NA	NA
TRAPPC2L	-1.99527	-1.54557	-1.85033	NA	-3.37971	-3.7738	-1.32432	-1.77164	-1.24265	-1.40584	-1.53138	-2.63225	-1.99511	-2.19584	-3.70849	-2.37616
TRAPPC3	-0.88656	-1.60789	-0.0951748	-1.10806	-1.66241	-1.11366	-0.236801	-0.693933	-0.123234	-1.02684	-0.0227814	-1.66356	-1.87455	-0.496394	-1.74878	-0.317098
TRAPPC4	-1.4514	-1.27525	-0.68626	-1.31589	-2.72914	-1.34497	-1.46184	-0.870336	-0.580019	-0.90053	-0.916084	-1.10003	-0.815553	-2.73859	-2.42627	-1.31312
TRAPPC5	-1.75689	-1.07062	-1.53417	-2.49959	-3.2007	-5.17084	-0.916409	NA	-2.51279	-1.86714	-1.96604	-2.2588	-2.59889	-2.67315	NA	-3.24646
TRAPPC6B	-2.82718	-1.48544	-0.388962	-1.83029	-0.945359	-1.136	-0.182955	-1.05517	-1.60428	-0.567276	-1.359	-1.00976	-2.84112	-1.60394	-0.577868	-1.69536
TRAPPC9	-1.04299	-0.992499	-1.24417	-1.25093	-3.59123	-4.06527	-0.623215	-1.13007	-0.294336	-1.84934	-2.01056	-0.516567	-3.48233	-3.79447	-3.02653	-2.96335
TRHDE	NA	NA	-4.43124	NA	NA	NA	NA	-4.90983	-3.07064	NA	NA	-2.32925	NA	NA	NA	NA
TRIM2	3.59346	4.05067	3.94571	3.84361	4.10524	3.67702	3.67593	3.79483	3.83827	3.83414	4.66478	3.59408	4.1201	4.12168	3.95765	3.98504
TRIM21	-2.62381	NA	-5.79033	-4.93826	NA	NA	NA	NA	NA	NA	NA	NA	-6.60859	NA	-6.47437	-5.90888
TRIM25	0.84585	-1.54132	-0.881409	-0.755219	-3.15299	-2.12701	-2.05832	-1.94941	-1.89795	-0.212437	-0.937594	-1.89669	-0.640121	-0.527352	-0.693727	-0.365017
TRIM28	-0.193935	-1.71954	-1.12662	-1.12008	-3.14438	-1.36718	-0.50308	-1.03033	-0.30727	-1.123	-0.241535	-0.676344	-1.46912	-0.644414	-1.38896	-1.84034
TRIM3	0.146114	1.24179	0.0782566	0.548667	-1.3601	-0.230639	0.411528	1.10078	0.832689	-0.264627	0.932184	0.56448	0.325049	0.0207157	-0.31039	0.0577002
TRIM32	-4.09903	NA	NA	NA	NA	NA	NA	NA	-4.34593	NA	NA	NA	NA	NA	NA	NA
TRIM36	-3.13988	-4.30184	-4.11376	-4.26375	-2.65903	-0.302172	-1.04618	-0.729955	-3.57454	-5.80885	-5.63425	-4.14269	-5.90679	NA	NA	NA
TRIM46	NA	NA	-1.43731	-4.92076	NA	-3.12658	NA	-5.07464	-3.30646	-1.66041	NA	-3.41182	NA	NA	NA	NA
TRIM9	-3.3351	NA	-2.51454	NA	NA	NA	NA	NA	-1.84493	-3.61376	NA	-2.44152	NA	-4.81542	NA	-4.36901
TRIO	-1.669	-4.31492	-1.44804	-0.942296	NA	-3.62615	NA	-2.04351	0.775734	-0.0742226	-1.70141	0.70796	NA	-2.09015	NA	-4.62213
TRIP12	-0.70853	NA	NA	NA	NA	-4.45983	-2.44748	-2.81395	-2.13857	-4.06117	-1.32542	-1.57055	-4.2818	NA	-0.4462	NA
TRMT10C	0.200274	-3.03626	-0.31315	-0.579179	NA	-2.84482	NA	-2.5506	-0.685736	0.443098	NA	-1.48489	-0.875917	NA	-0.724447	-0.473845
TRMT112	-4.81665	NA	-4.52899	NA	NA	NA	NA	NA	NA	NA	NA	NA	NA	NA	NA	NA
TRNT1	-1.44397	-2.2403	-1.86448	-1.91713	-3.0042	-2.30855	-2.09005	-1.58525	-1.85271	-2.31561	-1.81149	-1.78828	-1.73492	-3.17644	-1.9432	-2.2187
TRPM3	-1.34	-3.93482	NA	-1.44196	NA	NA	-2.80631	NA	NA	NA	-2.75118	NA	-3.49111	NA	-4.45051	-2.63703
TRPV2	-1.81611	NA	-2.51548	-1.86756	-3.6042	-3.55317	-2.72866	NA	-1.14018	-2.77284	-2.96077	-1.84417	-3.10508	-3.89929	-1.64899	-2.6321
TSC2	-0.832327	-2.18738	-0.224758	-2.80636	-3.78926	-2.68675	-2.0524	-2.53766	-0.326452	-0.843987	-0.560332	-0.642153	-3.10837	-1.95524	-2.91226	-2.07436
TSC22D1	NA	NA	-3.43855	NA	NA	NA	NA	NA	-3.91895	NA	NA	-3.93522	NA	NA	NA	NA
TSC22D4	-0.933761	-1.089	-0.305006	-2.00238	-0.85839	-2.78482	-1.3421	-1.39028	-1.00659	-1.35987	-0.262784	-0.596905	-2.0526	-0.0702791	-2.46487	-0.588556
TSFM	1.01373	NA	0.244917	0.119079	NA	-0.263744	-1.61666	-1.55607	0.321722	0.828554	-1.22289	0.0321598	0.537656	-1.81539	-0.100383	0.158259
TSG101	-2.60577	-2.02144	-1.83377	-2.96193	-2.09242	-3.0232	-1.78976	-1.62301	-2.46326	-2.2326	-2.15366	-2.82609	-2.2269	-2.37004	-2.55637	-3.58344
TSN	2.87961	2.5139	0.0800018	2.59886	0.927087	2.26822	2.57876	1.67222	1.46958	1.71659	1.55424	1.52289	1.91918	1.50102	1.68255	1.44112
TSNAX	-0.188324	-0.779376	-2.4033	-1.07418	-2.05506	NA	-1.19547	-2.00748	-0.943474	-1.62184	-2.28507	-1.67832	-2.03832	-0.71049	-2.06861	-1.73905
TSPAN14	-4.13684	-4.10484	-4.43051	-4.5345	NA	-3.45031	-2.87294	-3.59232	-4.35926	NA	-3.92215	-5.11688	-3.34468	-3.63574	NA	-4.81959
TSPAN15	-0.109663	0.440035	-0.127716	0.447997	0.302186	0.573362	1.28739	0.613514	-0.977322	0.88512	0.578659	-1.14908	-0.0841036	-0.640927	-0.647426	-0.891452
TSPAN2	-4.5842	-5.75294	-5.90377	-4.5053	NA	NA	-4.67235	-7.54637	NA	NA	NA	NA	-6.34711	NA	NA	-3.37745
TSPAN31	-6.28028	NA	NA	NA	NA	-6.15757	-5.22191	-5.53953	NA	NA	NA	NA	NA	NA	NA	NA
TSPAN7	-0.323456	NA	0.883718	NA	NA	NA	NA	-1.27635	0.208097	0.84981	0.184509	1.47082	-0.508361	-0.189724	NA	NA
TSPAN8	NA	2.4217	-0.320276	0.730971	2.17476	2.94769	3.20024	3.84497	NA	-2.72926	2.24983	NA	0.983478	1.25456	1.99602	2.07215
TSPYL4	NA	NA	NA	-3.72717	NA	NA	NA	NA	NA	NA	NA	NA	NA	NA	NA	NA
TSPYL5	NA	NA	NA	-6.06749	NA	NA	NA	NA	NA	NA	NA	-6.46651	NA	NA	NA	NA
TST	3.31316	2.43091	0.209126	2.48141	2.58531	2.59727	3.04633	3.30769	0.532072	0.929508	1.80629	0.0379143	2.66523	1.88593	2.20935	2.59861
TTBK1	-6.94367	-4.04333	-3.25591	-3.59013	NA	-4.08227	NA	NA	-0.781273	-0.447426	-2.0073	-0.650944	-5.46305	-4.85653	-6.27398	-5.80197
TTC1	-3.76179	NA	-3.37937	NA	NA	NA	-3.53722	-1.72368	-3.62119	-3.47389	NA	NA	NA	NA	NA	NA
TTC19	-3.38067	NA	NA	-4.31016	NA	NA	NA	NA	NA	-3.24661	NA	NA	NA	NA	NA	NA
TTC38	NA	-4.04449	-2.30597	-3.15844	NA	NA	-4.55163	-3.53136	-4.29219	-3.60223	-4.18448	NA	-3.16408	NA	-4.77693	NA
TTC7B	-0.588142	-0.774879	1.02519	0.368613	NA	-2.77416	-1.27874	NA	0.977394	0.383493	-1.45133	0.632259	-0.445306	-1.06345	-1.62899	1.05586
TTC9	-1.14925	-0.993778	-1.10573	-0.621467	-1.40204	-2.63048	-1.63435	-0.636333	-1.02659	-1.36175	-0.916624	-0.753691	-0.560834	-1.18079	-0.794247	-0.552181
TTLL12	-0.05019	0.200682	3.84902	2.45586	-0.87237	-0.213482	-0.0287704	0.533258	2.3158	3.83656	0.210686	2.859	0.285626	3.43974	3.48681	3.19288
TTPAL	-2.12843	NA	-1.81087	NA	NA	NA	-4.14542	NA	-2.57111	-4.69411	NA	-2.65406	NA	NA	NA	NA
TTR	NA	NA	NA	NA	NA	NA	NA	-2.9361	NA	NA	NA	NA	NA	NA	NA	NA
TTYH1	2.71518	1.75132	2.37477	2.48121	1.8103	2.66938	2.95712	2.32892	3.07992	2.79945	2.41546	2.39183	2.07491	2.84495	2.37843	2.63107
TUB	-2.49573	-5.37305	NA	-3.0372	NA	NA	NA	NA	-3.32976	NA	NA	-4.15866	-4.78201	-4.77995	-2.65126	-2.53164
TUBA1A	10.742	10.9386	10.736	10.5212	10.8431	10.7861	10.9638	11.4078	10.805	10.9723	11.2602	10.5538	10.8035	10.8791	10.8473	10.5684
TUBA3C	NA	NA	-0.789612	-3.30723	NA	NA	NA	NA	0.176569	-1.57212	-2.43012	-1.09567	-2.24053	-2.39138	NA	NA
TUBA4A	7.1857	7.09117	7.0616	7.11333	7.13379	7.03828	7.46229	7.50914	7.35518	7.61864	7.75278	7.37613	7.47797	7.28245	7.2918	6.83675
TUBA8	0.756495	-0.970513	2.31079	0.839068	-3.28594	0.588694	0.0651665	0.537325	2.34113	1.91793	2.03613	2.16272	0.243331	1.87793	0.450538	-2.28749
TUBAL3	NA	-0.693735	NA	NA	NA	NA	NA	1.74804	NA	NA	NA	NA	0.598735	-1.00146	NA	NA
TUBB	6.73163	6.12298	6.31815	6.41154	6.53112	6.09285	6.07985	7.22028	6.60195	6.90565	6.93676	6.36493	6.60557	6.08635	6.38526	5.5288
TUBB2A	7.37179	7.00774	7.28058	7.15593	7.64046	7.53123	7.43246	8.35089	7.40883	7.77111	7.6904	7.20272	7.43069	7.23762	7.39228	6.68434
TUBB2B	3.33316	1.63369	1.20675	2.42342	2.82004	2.03316	2.40118	3.55143	0.650219	0.760769	2.84786	1.3201	2.6684	1.88075	3.03738	3.24238
TUBB3	6.73808	6.62661	6.26337	6.35988	6.5865	6.9015	7.02073	7.85069	6.57654	6.64413	7.38164	6.28395	7.09096	6.37062	7.25235	6.21064
TUBB4A	6.07424	6.86193	6.55446	6.14016	7.06754	6.17233	6.79621	6.74924	6.51145	6.92479	7.30985	6.24085	6.52778	6.37586	6.43935	6.54055
TUBB4B	10.6461	10.9015	10.5827	10.3629	10.94	10.6272	10.9679	11.3694	10.7696	10.9194	11.2893	10.3844	10.8526	10.7512	10.6479	10.3003
TUBB6	NA	NA	-1.22651	0.195315	-0.331007	-0.64502	-0.440506	0.206993	-1.24814	-1.4353	0.0558262	0.226887	0.626077	-2.30808	0.143245	-0.80536
TUBB8	1.57092	1.12616	1.23298	0.848765	-0.383683	0.613224	0.0271225	2.44968	1.72555	1.51883	0.724548	0.632076	0.925424	0.510209	1.51926	0.917653
TUBB8B	1.59929	-0.660312	0.724678	-0.868732	0.195892	1.46985	1.82495	-0.689595	1.34728	0.857481	-0.0313454	0.818554	-2.73826	-4.43401	0.641873	1.58123
TUBG1	-1.55003	-2.45131	-1.1724	-1.5766	-2.96992	-1.64407	-1.45343	-1.30394	-2.07247	-3.05988	-2.14872	-2.99986	-3.40354	-1.98592	-2.91834	-3.15834
TUBGCP2	-3.17797	-4.55041	-4.93109	-4.5643	NA	NA	NA	NA	-4.80117	-6.78079	NA	-4.44506	-4.47496	NA	NA	NA
TUBGCP3	-3.10658	NA	-4.64317	-3.78398	NA	NA	NA	NA	-5.33498	-4.29582	NA	-4.77519	NA	NA	NA	NA
TUFM	5.8558	5.05949	5.9759	5.6047	4.68624	5.76258	5.48953	5.2642	5.55059	5.83618	4.99668	5.07439	5.67385	4.93777	5.64281	5.73149
TWF1	0.0117226	-0.980092	0.191885	-1.63276	-0.093349	NA	-0.744062	-0.633583	-1.23045	-2.46375	-0.867746	0.186184	-2.22941	-2.03932	-1.18925	-1.26841
TWF2	1.29663	0.310268	1.7774	0.142064	0.193351	-0.210167	-0.379505	-0.0860558	1.61791	1.0589	0.505827	1.59982	0.0426035	0.289128	0.396911	0.978736
TXLNA	-3.67695	NA	-2.16575	NA	NA	NA	NA	NA	NA	NA	NA	NA	NA	NA	NA	NA
TXN	1.35084	1.76892	2.38046	0.494815	1.59212	1.29386	0.713137	1.5005	1.65788	1.71458	1.66459	1.13528	1.64622	0.0687065	1.98575	0.567195
TXNDC17	-0.776272	-0.297568	-1.40632	0.128589	0.442199	-3.3194	-0.133398	-0.68785	-1.35435	-1.24229	-0.838871	-3.78822	-0.330382	-1.79017	-0.370124	-0.387565
TXNDC5	0.0436287	-1.92196	-0.605146	-1.00345	-1.00122	-1.61421	-0.387465	-1.919	-1.10864	-0.833105	-1.13091	-0.979919	-0.441456	-2.03889	-1.65056	-1.60707
TXNL1	1.17137	1.22352	1.29689	1.05574	1.82263	0.981329	2.03038	1.85396	1.59104	1.46447	1.62066	0.438578	1.98621	1.08083	1.62149	0.894647
TXNRD1	1.68824	0.572727	0.924278	1.174	0.0131803	-0.66063	1.00522	1.14865	-1.93177	-0.428905	0.774851	-0.742907	0.953208	0.771694	0.423234	0.943898
TXNRD2	0.687958	-0.231917	1.01898	1.27013	-2.07675	2.78098	0.960871	0.934656	0.840296	0.0063324	-1.78658	0.768072	0.520791	1.01155	0.807193	0.380191
TYMP	-2.24222	-0.755655	-2.08464	-1.02418	-1.35772	NA	-0.500507	NA	NA	-2.78509	-1.92959	NA	NA	-2.93178	-0.952121	-1.19981
TYW5	NA	NA	-3.93115	NA	NA	NA	NA	NA	NA	NA	NA	NA	NA	NA	NA	NA
U2AF1	0.963417	-1.45366	1.52824	0.941117	-2.03892	0.968435	-2.99533	-2.58533	1.77713	0.75198	0.505919	1.76537	-0.747381	1.44807	-0.27558	-1.90815
U2AF2	0.206066	-0.309939	-0.645136	0.627912	-0.28794	-0.350185	-0.391403	-1.71637	0.680176	0.141491	0.553997	0.583103	-0.94309	0.385863	0.058362	-0.230615
U2SURP	NA	NA	-0.273794	0.31527	-0.37334	0.060503	0.695974	NA	0.625135	-0.840664	-0.755038	0.91976	-2.71981	-1.93386	NA	NA
UAP1	-3.75636	-4.63354	-3.51297	-3.9753	NA	NA	-3.60866	NA	NA	-3.16049	NA	-4.48679	NA	NA	-4.37978	-5.13642
UAP1L1	-3.89518	-1.13511	-2.46332	NA	-0.226308	-2.82589	-0.682507	-1.43093	-3.66575	NA	-0.898274	-4.60973	-1.9796	-3.46854	-3.86525	-3.45795
UBA1	4.83192	5.13571	5.06513	4.77062	5.12777	4.89349	5.72765	5.2463	5.13044	5.08698	4.98943	4.87301	4.93198	4.59052	4.87756	4.50077
UBA2	-0.641235	-3.68333	-0.954276	-3.54058	NA	-2.15596	-0.54895	NA	0.106649	-2.16472	-3.59484	-1.07752	NA	-0.729957	-2.22741	-2.56918
UBA3	1.16328	0.786192	0.713488	1.41451	1.48859	0.992414	1.87427	1.35442	0.43758	0.568821	1.46996	0.479431	1.71123	0.791767	1.50945	1.04746
UBA5	-0.447769	-1.24948	-0.482542	0.215659	-1.74748	-1.49894	-1.11706	-1.54982	-0.584263	-0.357145	-1.7802	-0.725592	-0.459896	-1.95572	-1.01657	-2.56921
UBA52	NA	NA	NA	NA	NA	NA	NA	NA	NA	NA	NA	-4.62768	NA	NA	NA	NA
UBA6	1.68654	2.06977	1.54703	1.67257	1.33583	1.49318	2.66578	2.23488	0.861862	1.78057	2.40718	1.60522	1.70676	1.84579	1.65777	2.17657
UBAP2L	-1.57498	-3.15974	-1.59208	1.33995	-2.55224	-1.99852	-3.08558	-3.6972	1.37664	0.972139	1.76003	1.94275	-1.79834	-2.87775	-0.754848	-4.2302
UBASH3B	NA	NA	NA	NA	NA	-0.132477	NA	-0.374472	NA	NA	NA	NA	NA	NA	NA	-2.46306
UBE2D1	0.331535	0.992178	0.63233	0.362916	0.632466	0.939194	1.46946	1.31653	0.50457	0.825756	1.09805	0.174925	0.983485	-0.087904	0.869142	0.417779
UBE2D3	0.253542	1.15126	0.54516	0.229022	0.513505	1.06335	1.68382	1.27033	0.75024	0.711542	0.980627	0.426363	1.16584	0.715046	0.902144	0.145034
UBE2I	-3.16115	NA	-3.00549	NA	-3.15822	NA	-2.46006	-3.35301	-2.4441	-3.21204	-3.52629	-3.19352	NA	-3.09138	NA	NA
UBE2K	-0.989433	0.621746	1.31318	-0.0632429	2.24691	-2.24873	-0.653284	1.08013	-0.0688038	0.176031	1.40152	-3.27526	1.36103	-0.876044	0.991778	0.6358
UBE2L3	1.48499	1.52312	1.41577	1.54861	1.28416	0.909786	1.59121	1.28122	1.41965	0.847023	1.68149	0.569754	1.54905	0.382254	1.32961	0.81874
UBE2M	1.68242	2.11678	1.77986	1.68941	2.08301	1.50574	2.4141	2.04603	1.87887	1.98086	2.35939	1.56419	2.08881	1.73036	2.19964	1.64454
UBE2N	2.97044	3.15189	2.96052	2.98853	3.48425	2.8178	3.40402	3.05383	3.14333	3.12776	3.19606	2.6923	3.43473	2.59788	3.09759	2.69773
UBE2O	2.14852	2.70734	2.61114	2.92796	2.40746	2.9872	2.63038	3.33203	3.43679	2.91099	3.07022	3.18066	2.82925	2.66412	3.42652	2.0226
UBE2V1	2.70438	3.18304	2.78712	2.71459	3.60501	1.99067	3.2644	2.63441	2.77632	2.80586	3.12873	2.58027	2.91154	2.32722	2.51887	2.29965
UBE2V2	1.47705	1.39491	1.44239	1.0568	1.89973	0.565653	1.89126	0.856445	1.53095	1.39525	1.52304	0.522423	1.75734	0.391257	1.41781	1.22893
UBE2Z	-0.44486	-0.517776	-0.785389	-2.38103	-1.82227	-1.22708	0.996487	0.3626	-0.542915	-0.658638	0.0174236	-0.825359	-1.38289	NA	-1.18357	NA
UBE3A	-0.0689716	-3.39176	-3.30612	-3.10927	0.516551	-3.62147	0.0798702	-0.965436	-1.11311	-2.59034	-2.89057	-2.17938	-1.20988	0.156954	-2.49536	0.787925
UBE3C	-1.91566	-1.96614	-2.05045	-2.84529	-3.54393	-2.99481	-3.36169	-3.41835	-3.91107	-1.74814	-3.47284	-1.81621	-3.19177	NA	-2.36091	-2.56142
UBE4A	0.497141	-0.0492954	-0.249563	-0.30973	-0.632773	0.0314465	0.875093	0.709846	0.0476952	-0.125967	-0.177488	-0.696955	-0.383746	-1.38291	-0.622382	-0.445399
UBE4B	NA	NA	NA	NA	NA	-4.75249	-4.90578	-4.61354	-3.53362	NA	NA	NA	NA	NA	NA	NA
UBFD1	-0.664808	-3.95441	-2.5526	NA	NA	-5.11509	-1.72318	NA	-1.87324	NA	-3.1613	NA	NA	-3.02143	-1.28253	NA
UBL3	-2.93348	-1.56649	-2.77521	-3.6692	-1.52767	-2.38734	-3.13245	-1.49985	-2.12961	-3.6401	-2.09018	-4.00306	-2.95191	-2.41636	-2.4611	-1.78972
UBL4A	-3.2459	NA	-3.7383	-3.42013	-2.47981	NA	NA	NA	-2.65046	-3.39954	NA	-3.61205	NA	-4.0233	-2.68994	NA
UBL5	-1.25841	-1.54014	-1.7874	NA	-0.895574	NA	-1.30377	-4.8505	-1.64214	-4.15191	-0.548173	-3.84235	-1.95464	-2.07364	-2.16077	-2.66136
UBLCP1	-2.86093	0.299656	-1.27148	NA	0.430042	-1.32822	1.29516	1.22131	0.756428	-1.12322	-0.366689	0.0317822	-3.51041	-2.90929	-0.26008	-3.00729
UBQLN2	-1.92668	-2.5132	-2.26471	-1.79756	-0.592018	-2.45956	-2.97943	-2.25737	-0.731436	-2.33978	-2.65649	-2.01555	-1.93943	-2.55127	-3.86981	-3.18152
UBR1	-0.616398	-1.84462	NA	-4.14566	NA	-3.10496	-3.484	-1.73717	-0.689999	-5.04456	NA	-0.205051	NA	NA	NA	NA
UBR4	1.87871	1.07438	1.79859	1.52849	-0.203804	1.61773	1.89927	0.915648	1.5486	1.7186	0.562462	1.51452	0.526034	-0.0117588	1.02433	0.894725
UBTF	-3.84648	NA	-4.50839	-3.64571	-4.58453	-2.93532	-3.09209	NA	-1.88816	-3.32269	-2.37122	-2.26943	-4.67093	-1.49394	-4.16709	NA
UBXN1	NA	NA	NA	NA	-1.73593	NA	-1.79655	-2.80129	NA	-3.19939	NA	NA	NA	NA	NA	-3.83724
UBXN6	3.21318	1.80893	1.88715	1.5126	1.01307	1.27543	1.23585	2.08469	3.04442	2.44407	1.82032	2.32654	2.60951	2.36408	1.75956	2.01924
UCHL1	6.60647	6.68104	6.66662	6.12093	6.69868	6.30138	6.8643	7.26736	6.79622	6.94548	6.60613	6.07077	6.86652	5.92624	7.18446	5.93759
UCHL3	-3.55476	NA	-3.58436	-4.69371	-3.25355	NA	-2.81732	-4.90396	NA	-2.91993	-3.36783	-4.18437	-2.42912	NA	NA	NA
UCHL5	-4.07247	-4.7452	-4.28983	-5.07282	NA	NA	-4.6318	-6.97716	-3.94548	NA	NA	NA	NA	NA	NA	NA
UFC1	-0.532135	NA	-3.27737	-3.07145	NA	NA	-3.74565	NA	-3.30838	-2.92465	-4.36283	-2.95304	-1.37557	NA	-4.35063	NA
UFD1	-0.39151	0.499968	0.258333	0.971166	-0.105547	-1.30666	-0.673607	-0.7705	0.617979	0.0607834	1.04839	0.466362	0.513034	0.213053	0.341966	0.487817
UFL1	1.23293	1.70192	1.02616	0.756219	-0.0412221	0.147507	1.82307	0.751915	0.154165	0.649887	1.4495	0.511484	0.757464	1.66335	0.905551	1.42491
UFM1	-1.85418	-1.49244	-1.64954	-2.04456	-1.12951	-2.11431	-1.20457	-1.08329	-1.42191	-1.95841	-1.30601	-1.9824	-1.36088	-1.6761	-1.15456	-2.08415
UFSP2	-1.23063	-1.64403	-2.07161	-4.297	-4.46194	-3.71114	-0.465992	-1.21459	NA	-2.0973	-2.40613	-3.21859	-4.22784	-5.33473	-2.6116	-4.78621
UGDH	NA	NA	NA	NA	-5.23331	NA	NA	-1.47408	NA	NA	NA	NA	-3.40149	NA	NA	-3.29083
UGGT1	-0.373133	-0.180046	0.666553	-0.64552	-1.31761	0.44664	0.637213	-0.34243	0.426001	0.491781	-0.446571	-0.106146	0.0978861	-0.947131	-0.647064	0.391759
UGP2	3.64848	2.97396	3.78998	3.37078	3.54395	3.26699	3.81471	3.53476	4.00325	3.47545	3.37441	3.63145	3.42005	3.55007	3.97082	3.39704
UGT8	NA	1.83509	-0.462725	NA	0.299582	2.29868	2.92332	1.96185	0.37035	NA	2.01587	NA	1.46402	1.42718	0.879075	0.739694
ULK3	NA	NA	-1.73461	-3.66058	-2.11083	-1.79503	-1.41761	-0.835746	-2.69795	NA	-3.55337	-2.46075	-3.81388	NA	-2.52105	-2.29924
UMPS	-1.15179	-0.945233	-2.55189	-1.91082	NA	-1.17276	-0.291012	-1.91159	-3.87932	-1.08132	-2.04478	-2.20082	-1.43522	-1.05599	-1.96913	-1.16712
UNC119B	-0.622488	NA	-1.96821	-2.64867	-2.53876	-2.02502	-2.30608	-2.31982	-2.39709	-1.86576	-2.84511	-2.33608	-2.13099	-2.93926	-2.08176	NA
UNC13A	-2.50356	-3.54257	0.366224	NA	NA	NA	-2.51241	NA	0.68836	-0.538036	NA	0.0207424	NA	-3.14624	NA	-3.44838
UNC13C	NA	NA	NA	-1.29866	NA	NA	NA	NA	NA	NA	NA	NA	NA	NA	NA	NA
UNK	-1.91069	-3.90855	-2.84932	-1.07665	NA	-4.07991	-3.64473	NA	-1.10525	-1.42985	-0.945383	-0.473745	-3.53944	NA	-3.04182	-4.49807
UPF1	2.25225	3.34696	2.48439	1.62859	0.814249	1.90519	2.23989	1.91977	1.34895	1.93312	2.29306	1.02449	2.09253	2.5331	1.62466	1.75582
UPF2	-2.94161	-3.01682	-3.58516	NA	NA	NA	NA	NA	-1.77052	-3.63628	NA	-1.81139	-4.98432	NA	NA	-4.57168
UPF3B	NA	NA	-5.25959	-4.21357	NA	NA	NA	NA	NA	-1.75972	NA	0.195248	NA	NA	NA	NA
UQCC1	-0.637434	-3.16853	-1.56058	-0.485492	-4.09461	-2.26197	-3.16746	-1.63446	-1.5715	-0.0669975	-3.01387	-1.12241	-2.84655	-2.78245	-0.90451	-2.0155
UQCR10	1.61414	0.941084	1.93038	1.76574	-1.18176	1.44797	0.543047	-0.468986	1.47401	2.03755	0.186516	1.58482	1.44808	0.460018	1.39693	1.38239
UQCR11	-1.37764	-1.6288	-0.474552	-0.684941	-3.21781	-0.961143	-1.25267	-1.98998	-0.9751	-0.230635	-1.56184	-1.09448	-0.988956	-2.55267	-1.35218	-1.54702
UQCRB	1.33373	-1.29422	2.33624	1.6158	0.526556	0.0695686	0.206377	0.0274048	2.07752	2.40226	0.436327	1.14035	1.7552	-0.490217	0.781161	1.18549
UQCRC1	6.09911	5.26298	6.47206	6.04899	4.91523	5.91488	5.8147	5.37061	6.08521	6.66866	5.20678	5.78631	6.09149	5.01151	5.86447	5.88355
UQCRC2	5.9672	5.65244	6.53923	6.14384	4.83426	6.40084	5.93674	5.79265	6.06556	6.63102	5.57863	5.96648	6.21718	5.52934	6.15455	6.06476
UQCRFS1	4.65931	3.93829	5.01139	4.71694	3.69983	4.78451	4.52311	4.02703	4.84074	5.21159	3.99227	4.49615	4.79647	3.99114	4.66451	4.63174
UQCRH	0.765888	-0.509285	1.45926	0.754388	0.899396	-0.0126972	-0.929411	-0.968816	0.704933	1.65346	-0.400724	0.756889	1.20242	0.0673876	0.813216	0.702243
UQCRQ	3.09952	2.8088	3.54141	3.39596	0.810918	3.27413	2.86902	1.93836	3.60909	3.8444	1.97446	3.25901	3.15234	2.40036	3.10355	3.15331
URB2	3.87418	1.66324	2.92992	2.00246	3.29131	0.974335	1.04069	4.20093	NA	NA	2.48567	3.40657	1.87031	4.00073	2.57892	3.22787
URM1	-3.90702	NA	NA	-3.74928	-3.25534	NA	NA	NA	NA	NA	NA	NA	NA	NA	NA	NA
UROD	-3.67401	-2.78369	-2.44259	-1.68225	-2.00654	-0.97187	-2.47606	-1.68481	-4.03294	-1.81138	-1.51406	-3.80092	-1.41412	NA	-1.30045	-1.7522
USE1	-1.94047	NA	-3.38771	-2.90025	-3.49878	-2.98719	-1.71344	NA	NA	NA	-4.03374	-2.90702	-2.11572	NA	-3.82278	-3.01822
USO1	1.14416	0.512039	1.60817	1.07498	0.56438	1.51409	1.40296	1.08767	1.8271	1.43645	0.785429	1.10031	1.63871	0.408232	0.760299	1.22935
USP10	-1.83195	NA	-2.25028	NA	NA	-2.86823	NA	-2.07067	-1.84947	NA	-3.45883	-3.25247	NA	NA	NA	NA
USP11	-5.80193	NA	-6.30097	-4.46453	NA	-6.63057	NA	NA	-5.87736	-6.20012	NA	-6.57369	NA	NA	NA	NA
USP12	-5.58041	NA	-4.27563	NA	NA	NA	NA	NA	-5.22177	NA	NA	NA	NA	NA	NA	-4.24854
USP14	2.7116	2.80596	3.10562	2.62351	2.66672	2.47648	3.23793	2.5572	2.72533	3.30343	2.96818	2.54778	3.29402	2.68636	2.72175	2.67187
USP15	-1.83454	-2.46233	-3.24965	-3.13008	NA	-3.62505	-0.613699	-3.4353	-1.32365	-2.26441	-2.23855	-4.2213	-3.39081	NA	-3.31192	-4.59866
USP24	-1.90512	-3.36398	-2.35875	-3.86576	NA	-4.00168	-2.68436	-3.57713	-2.99539	-4.2017	-4.77056	-2.1182	-4.05625	NA	-3.82458	NA
USP25	-3.50471	-3.90033	-3.323	NA	NA	NA	-3.61378	-4.2355	-1.33746	-2.80028	-3.75053	-3.88666	NA	NA	NA	NA
USP31	-2.94352	-1.43083	-1.59401	-2.29614	NA	-1.9014	-1.21267	-1.58082	-0.0680599	-0.566751	-0.063736	0.307329	-1.3968	-3.38832	-0.590646	-2.11561
USP32	NA	NA	NA	NA	NA	NA	NA	NA	-3.67942	-4.1628	-4.25012	NA	NA	NA	NA	-4.15449
USP4	-3.78351	NA	NA	NA	NA	NA	-4.00029	NA	-5.01104	NA	NA	NA	NA	NA	NA	NA
USP46	-0.874069	-2.03948	-1.44776	-1.93406	-3.32882	-1.43645	-2.16339	-2.52671	-1.24034	-1.05754	-2.78037	-1.34296	-2.00529	-2.01875	-2.7712	-2.25653
USP47	-0.917773	-2.86452	-1.44726	-1.87842	-3.19974	-2.99883	-2.15737	-1.18635	-2.90495	-3.3523	-4.98602	-1.74057	-2.69861	-2.52136	-2.27842	-1.21888
USP5	4.2234	3.60423	4.19944	3.74049	3.54606	3.43451	3.81866	3.65799	3.87239	4.1305	3.74015	3.71736	3.67721	3.38399	3.57531	3.58385
USP54	NA	-3.44959	NA	NA	-3.91873	-4.85376	-2.64868	-3.62276	NA	NA	-1.13439	-4.07079	NA	NA	-2.70343	NA
USP7	0.554144	1.133	0.879509	0.270171	-0.38585	-0.251749	0.400164	-0.303127	0.984726	0.783123	0.161289	0.75337	-0.918344	0.0726109	-0.45054	0.356147
USP8	-2.9619	-4.05312	-3.38178	-2.58316	-3.4502	-3.52347	NA	-2.42586	-2.2605	-1.78264	-2.93722	-2.23152	-3.85161	-3.59477	-1.91347	-2.82353
USP9X	2.15343	1.90604	2.19668	1.90071	1.36016	1.6589	2.44743	2.12757	1.94764	1.99482	1.90793	1.71544	1.89489	1.39644	1.87727	0.965316
UTP14A	NA	NA	-5.337	NA	NA	NA	NA	NA	-2.17532	NA	NA	NA	NA	-4.55603	NA	NA
UTP18	NA	NA	NA	NA	NA	NA	NA	NA	-5.05704	NA	NA	NA	NA	NA	NA	NA
UTRN	2.4403	1.92813	0.95874	-1.24026	2.13161	0.361826	1.54364	2.62607	0.0801792	-1.74811	1.51464	1.0965	1.56057	1.95584	1.41269	3.37228
VAC14	-0.566488	-1.74929	-0.442551	-0.316133	NA	-4.10133	-0.362782	-3.48216	-0.966623	-1.0062	-1.07905	-1.05115	-0.859686	-1.70487	-1.54377	-1.50115
VAMP1	-0.73568	NA	NA	NA	NA	NA	NA	NA	NA	NA	NA	-1.85848	NA	NA	NA	NA
VAMP2	3.83328	2.02867	4.10021	3.56913	1.69433	1.99559	1.37049	NA	3.80818	3.94594	2.11805	3.80316	2.58396	2.77494	2.361	3.16761
VAMP7	-2.39707	-2.70422	-1.8935	-1.85948	NA	-3.50852	-2.88007	-3.90485	-2.23931	-2.76949	NA	-2.08744	-2.57796	-2.37908	-2.55434	-2.95079
VANGL2	-1.55199	NA	NA	NA	NA	NA	NA	NA	NA	NA	NA	NA	NA	NA	NA	NA
VAPA	3.38286	3.55289	3.44317	3.76697	2.58308	3.73268	3.53404	3.67096	4.00965	3.74723	3.70437	4.18282	3.30091	2.97543	3.42836	3.17495
VAPB	2.20918	1.97813	2.14423	2.6218	1.36594	2.90249	2.22336	2.2613	2.82741	2.32868	2.10207	2.76443	1.8931	1.42565	2.42959	1.87679
VARS1	2.13791	1.68643	2.20185	2.78722	1.18699	3.73601	2.88642	1.85975	3.39325	2.34057	2.26831	2.86579	2.34106	1.74507	2.80198	2.17338
VAT1	4.03892	4.54354	3.02678	3.5124	4.19961	4.54111	4.78697	5.13094	3.01703	3.32217	4.42299	1.55855	4.32798	3.67626	4.44545	3.89409
VAT1L	5.57491	5.54591	4.19866	5.11806	4.00853	4.17942	5.0728	2.46788	1.83651	4.38349	4.87538	1.78359	4.25958	2.81158	4.55082	5.02533
VBP1	0.487831	0.412231	0.555803	0.293038	0.725381	0.04002	0.630821	-0.0730724	0.618475	0.360336	0.94157	-0.403444	0.982181	0.351975	0.420663	0.199538
VCAN	5.92659	6.69475	5.62406	5.77429	7.81317	6.70349	7.39963	7.48505	7.03715	6.28635	8.27955	5.83618	6.41423	7.76398	6.60169	6.38645
VCL	3.09961	2.0414	2.26912	2.38329	2.13537	1.67827	2.76538	2.75069	2.09047	2.15795	2.13399	1.55324	2.82492	3.36556	2.19006	2.26661
VCP	5.67793	5.19487	5.40418	5.30966	5.33406	5.19548	5.40256	5.58549	5.18722	5.26193	5.26255	4.95756	5.50873	5.366	5.37994	5.49835
VCPIP1	-2.05867	-1.92238	-2.81042	-1.86825	-3.22191	-3.55516	-2.57785	-2.6081	-1.86449	-1.83354	-3.2432	-2.24383	-3.16365	-3.18315	-3.14368	-3.78137
VDAC1	6.96074	6.75129	7.48563	7.04929	5.80086	7.05118	6.90267	6.43949	7.06503	7.60785	6.70024	6.99412	7.06757	6.64222	6.98042	7.19958
VDAC2	6.51661	6.03155	6.66102	6.33403	5.29047	6.6293	6.41126	6.11189	6.52375	6.93615	5.79039	6.4708	6.16906	5.93962	6.74274	6.50307
VDAC3	5.89914	5.16776	5.91657	5.72963	4.13368	5.44412	5.45136	5.05434	5.59734	6.08066	5.0694	5.65346	5.29725	5.07533	5.51069	5.73897
VGF	-0.11821	-2.90434	-2.32869	NA	-3.65175	NA	NA	NA	-2.92001	-1.9361	NA	NA	-1.55927	NA	-3.36466	-3.57266
VIM	7.01923	5.99395	5.02975	5.03475	6.54954	4.68391	4.67977	5.15324	5.77137	6.59662	6.75205	6.06808	5.45525	6.73781	6.21839	6.0934
VKORC1	-2.0443	-1.48265	-2.03121	-1.84135	-2.46504	-0.938182	-1.08904	-1.52953	-1.88677	-2.2595	-1.97204	-1.94132	-2.77849	-1.66542	-1.88246	-2.09985
VKORC1L1	0.0151081	0.30864	0.314602	-0.35979	-1.46511	-0.467854	0.799753	0.341282	0.0912361	0.307817	-0.316925	0.331944	0.216884	-0.148129	-0.126213	-0.287751
VMA21	-1.97402	NA	-4.62011	-2.30361	NA	NA	-3.51334	NA	-2.11116	-4.25699	NA	-2.88145	-3.24768	NA	-3.78337	-3.87092
VPS11	-0.77704	-1.50972	-0.925628	-2.13429	-2.94982	-2.4679	-2.23919	-2.82767	-0.907558	-1.75613	-1.26102	-0.775503	-3.24851	NA	-2.40234	-1.39318
VPS13A	-0.650829	-3.79151	0.387012	-4.33799	-1.8175	-1.34869	-1.17992	-4.23075	-0.458647	-0.805685	-2.58569	-0.713486	-1.05459	-1.32955	-1.14996	-5.06125
VPS13C	0.815439	0.800703	1.02831	0.780629	-0.092608	0.539181	1.62256	1.08875	0.675608	0.778584	1.54639	0.554754	0.971467	-0.395871	0.445447	0.716041
VPS13D	NA	NA	-3.80351	NA	NA	NA	-2.95792	NA	NA	NA	NA	NA	NA	NA	NA	NA
VPS16	-0.0829792	-1.43894	0.0639629	-1.30202	-3.31426	-3.01058	-0.207701	-2.64664	-0.363899	-0.379869	-0.775162	-0.826088	-0.897614	-2.92146	-1.61285	-1.22352
VPS18	0.908957	0.548309	1.4462	0.755124	-0.53936	-2.76153	1.39989	NA	1.39631	1.65121	0.336338	0.810652	0.655808	-0.0974216	-0.37208	0.993436
VPS25	-2.70631	-2.43091	-2.08375	-2.4095	-1.99087	-2.39124	-2.12743	-1.54632	-2.10084	-2.26166	-2.20885	-2.29409	-2.27963	-3.04165	-2.00324	-3.3953
VPS26A	1.29223	0.948456	1.78444	1.32629	0.333501	0.861208	1.45728	1.067	1.28761	1.42944	1.12201	0.427858	0.887082	1.03859	0.971597	1.28055
VPS26B	2.07437	1.61487	2.42458	2.1212	0.622102	1.17861	1.49293	1.3546	2.42123	2.29907	1.20127	2.35233	0.884175	1.21181	1.09748	1.65454
VPS26C	-0.643513	-2.54414	-2.09781	-2.07883	-2.59812	-0.864663	-0.687103	-1.0169	-1.74154	-2.23375	-1.2566	-1.7022	-0.614389	-1.108	-1.3804	-1.39003
VPS28	-1.19375	-2.36989	-2.3685	-3.12903	-1.11907	-3.53912	-0.976053	-1.84154	-1.80042	-1.93089	-1.62508	-2.71636	-2.8618	-3.97256	-3.35879	-3.4352
VPS29	1.35024	0.866646	2.18129	1.62009	-0.350998	1.22964	0.930727	0.698606	1.7847	2.05074	1.73366	1.35902	0.279689	0.935953	0.680831	2.00011
VPS33A	-4.55203	-1.39702	-2.74963	-2.12706	-1.83436	-1.36197	-0.646265	-1.40632	-1.4653	-2.67252	-2.44491	-1.38964	-0.950061	-2.87741	-1.81617	-1.61387
VPS33B	-1.12382	-2.5515	-1.0347	-1.87635	-0.572428	-0.504812	-1.30468	-0.512585	-2.55778	-4.79817	-1.28589	-0.608805	-1.74168	NA	0.141093	-1.01073
VPS35	4.07405	3.48609	4.48176	3.83109	2.55068	3.25823	4.03082	3.16847	4.25196	4.29078	3.6582	3.89851	3.48372	3.78756	3.48856	3.84391
VPS35L	-2.22958	-3.29698	-2.72748	-2.57195	NA	-4.26212	-2.31693	-2.98307	-3.08593	-3.23337	-2.73556	-3.24264	-3.05562	-3.80411	-4.13504	-4.39075
VPS36	NA	NA	-4.71279	NA	NA	NA	NA	-3.90265	-4.34189	NA	NA	NA	NA	NA	-4.29043	NA
VPS41	-1.97892	-0.857487	-2.22576	-0.313035	-0.60833	-0.611654	-0.0780811	-4.66314	-0.731844	0.0293598	-0.940845	-0.633718	-0.851453	-1.20982	-0.699667	0.147048
VPS45	0.919636	-1.61188	0.849663	-0.401759	-3.58332	-0.812143	-1.1703	-1.05951	1.02387	0.201756	-1.05617	0.251806	-1.0782	-1.58397	-0.908964	-0.387699
VPS4A	0.57317	0.449804	1.15123	0.493983	0.916669	0.876383	0.606609	1.16975	0.715872	0.162355	0.994652	-0.0273705	-1.09754	1.38898	1.03012	0.849954
VPS4B	0.175222	0.0826283	-0.111719	-0.346534	0.478032	-0.482965	0.704571	0.371378	-0.524981	-1.55284	0.663162	-1.0805	-0.154772	-0.226203	0.447104	-0.0129862
VPS50	-1.17983	-0.439043	0.888586	-0.418277	NA	-1.59995	-2.23814	-0.482116	0.501066	0.414307	-2.65192	-0.0757885	-0.231878	-1.58863	-0.496889	-2.71074
VPS51	-0.883762	1.87012	0.55155	-1.15587	NA	3.09484	-0.657423	2.69556	0.629707	0.801781	3.32493	0.443415	-2.21436	1.85735	2.62684	2.26888
VPS52	-0.0189095	-1.03237	0.688829	-0.209481	-1.51093	-0.456127	-0.925131	-1.21585	0.532515	0.835537	-0.619959	0.530996	-1.09293	-1.46861	-1.01708	-0.832628
VPS53	-0.560665	-2.12196	1.27116	-0.6962	-0.88353	-0.130703	1.09738	-0.560999	0.265024	0.260206	0.108713	0.53657	-1.41111	1.01344	-1.74839	-1.01099
VPS8	-4.25777	NA	-2.78442	-4.02962	-4.195	-4.35565	-4.62732	NA	-4.63858	-3.59345	-4.2023	-4.22319	-4.29717	NA	-4.55825	-4.50987
VSNL1	3.43508	3.48089	3.72366	3.73092	4.84365	3.06298	3.50877	3.49278	4.84892	3.15958	3.73954	4.5875	4.0907	3.38409	2.78254	2.77684
VTA1	0.36046	-0.200839	0.336838	-0.183789	0.587862	-0.755396	0.39599	-0.431853	-0.13076	0.407963	0.0837212	-0.336586	0.583844	-0.272766	0.683583	-0.257096
VTI1B	-2.48185	NA	-2.0724	-2.67878	NA	NA	NA	NA	-2.18983	-3.68238	-3.58195	-1.75068	-2.74388	NA	NA	-3.01972
VTN	-2.03034	-1.83259	0.830063	0.126792	NA	-1.73998	NA	NA	NA	NA	-0.519131	NA	-5.16664	-0.415806	NA	1.41883
VWA5A	1.90595	1.84826	0.380108	1.55498	0.166906	0.527287	1.79515	0.894651	-2.60892	-0.692125	0.746744	-1.43079	1.47728	0.345375	1.54666	1.07494
VWA8	0.0897331	-2.73933	0.742626	-0.673945	-3.93356	0.33659	-0.600813	0.183739	-3.59803	-0.805557	-0.976586	-0.973318	0.944234	-3.55898	-1.42675	0.903319
VWF	-6.22555	NA	-0.847252	NA	NA	-4.05371	-1.83456	-4.64163	-3.81465	-0.999319	-6.20578	-1.48468	-5.87742	-3.68608	-2.39956	NA
VXN	NA	-1.35883	NA	NA	-1.86957	-3.85723	-1.42812	-2.16393	-2.14377	NA	-1.66943	-5.70522	-1.73885	NA	NA	-3.82693
WARS1	3.12566	3.20969	2.8774	2.65746	3.7389	3.08157	3.62613	3.11543	2.02366	2.90559	2.94999	1.93898	3.44999	2.50769	3.63382	2.5103
WARS2	-1.22697	-4.06141	-3.12566	-3.06431	NA	-3.55921	NA	NA	-3.43058	-1.06979	NA	NA	NA	NA	NA	-3.63617
WASF1	-0.309774	1.04544	2.2683	-1.21757	-2.69651	-4.15858	-1.08685	-2.55456	1.71405	2.09758	0.894764	1.94465	-0.629514	0.980423	-2.4853	0.238259
WASF2	-1.02298	-1.88622	-3.0646	-1.44926	-2.42472	NA	-4.18112	NA	-2.70163	-1.46936	-0.398355	-2.43045	-1.40716	-1.46236	-1.02773	-0.433012
WASF3	-0.688379	-1.04164	-0.66143	-0.320191	-3.16816	-3.42935	-2.51696	-2.89214	0.247541	-0.0965385	-1.05972	0.395487	-1.12715	-1.48284	-0.975796	-0.765145
WASH2P	-5.07823	-2.37066	-5.09734	NA	NA	NA	NA	-2.96912	-2.04162	NA	-3.25918	-2.45083	-3.45072	-4.05767	NA	-3.38293
WASHC2A	-2.16068	0.0765667	-3.03621	-2.48226	-0.622621	-4.5435	-2.19659	-1.92012	-1.88401	-1.84186	0.364635	-0.862869	-2.01297	-1.80941	0.062583	-1.46822
WASHC4	-1.41379	-0.341307	-2.89586	-1.94647	-2.17503	-0.897975	-1.81131	-1.30766	-2.37269	-2.87579	-1.52996	-3.60142	-1.08259	-1.42735	-2.726	-1.95175
WASHC5	0.58283	1.01703	-0.105597	-0.0215063	-0.347171	0.0815258	0.959923	0.673023	0.355207	-0.540358	-0.568656	-0.166145	-0.0007486	-0.0846958	-0.299463	-0.26571
WASL	-0.0983028	2.56405	2.02881	1.78989	2.31818	1.37311	1.76615	1.81655	2.52436	3.00978	3.02903	3.3388	2.21899	2.05019	2.55355	2.31221
WBP11	-2.19867	-3.56695	NA	-2.21451	NA	NA	-4.3651	NA	-1.1494	-1.97942	-2.09866	-0.813036	-4.39707	NA	NA	NA
WBP2	1.16276	1.05784	-0.402529	0.464942	1.22526	1.58672	1.60305	2.24452	1.4216	0.633961	1.23682	-0.348217	-0.0544329	0.854082	1.093	0.965543
WDFY1	-0.493177	-3.17062	-0.548269	-0.553494	NA	-2.91763	-2.63622	-3.39982	-1.12669	-0.0990448	-4.75113	-0.227556	NA	-2.43015	-3.16363	-1.64289
WDFY3	-3.0493	-2.76327	-2.6957	-3.36865	NA	-5.3658	-1.79495	-1.61937	-2.52315	-2.4527	-1.64053	-3.48905	-3.26261	NA	NA	-3.51316
WDR1	4.88227	3.89636	3.73093	4.06592	2.98589	3.27528	4.73098	3.76267	4.12014	3.75965	3.59807	3.80486	4.56687	4.35219	3.65141	3.8397
WDR11	-3.04912	NA	-3.45998	-3.23218	-4.84546	-3.7274	-0.593086	NA	NA	NA	-3.62481	-1.59119	-3.4006	-3.05863	NA	NA
WDR13	-0.0348644	-1.05346	0.737362	-0.105971	NA	-1.27842	-0.55625	-2.29197	1.54231	1.01867	-1.04559	1.58615	-0.584657	-0.966356	-1.03727	-1.03816
WDR17	-4.30675	-4.14633	-1.05404	NA	NA	NA	-2.48096	NA	-2.97291	-1.21117	-3.27059	-2.70066	-3.65506	NA	-5.23971	-2.21012
WDR19	-2.35609	-3.8143	NA	NA	NA	NA	NA	-3.50358	NA	NA	NA	NA	NA	NA	NA	NA
WDR20	-3.91111	NA	-3.07416	-3.77153	NA	NA	-2.52614	-6.90473	-3.269	-3.59368	-4.46218	-3.82335	-3.84291	-4.11066	-4.5372	-3.81902
WDR26	-2.47585	-2.69184	-0.709087	-3.04329	-3.20388	-3.22396	-1.509	-3.25963	-2.06653	-1.88515	-1.17776	-1.55321	-1.96571	-3.00799	-3.62604	-3.2738
WDR35	-4.1839	NA	NA	NA	NA	NA	NA	NA	NA	NA	NA	NA	NA	NA	NA	NA
WDR37	2.78074	2.41849	2.08549	3.18359	-1.2537	1.49383	2.77047	-1.05863	3.4586	2.41215	2.6403	3.02911	1.7424	1.5023	1.81782	2.12034
WDR41	-4.08275	NA	-3.10326	NA	NA	NA	NA	-4.46243	-2.96209	-3.74591	NA	-5.09567	NA	NA	-4.20965	NA
WDR44	-1.14106	-0.0640182	0.219164	-0.59022	-0.157557	-1.44993	-0.702902	-0.442543	0.704025	0.120756	0.752218	0.0218506	-0.849781	-0.252371	-0.874972	-0.305752
WDR45	-3.92204	-3.72194	-4.13237	-3.53576	NA	-2.97612	-1.37071	-6.21967	-3.96457	-3.96136	-2.0194	-3.2723	-3.48179	-4.76927	-2.86971	-3.60614
WDR45B	-1.72931	-2.4927	NA	-2.4892	NA	-2.13305	-2.24739	-1.8577	-2.51339	-2.65433	-2.4577	-2.62479	-2.25262	-2.21052	-2.5807	NA
WDR47	1.16799	1.64569	2.36135	0.761062	-3.83209	0.234735	0.895887	-1.97263	2.14345	2.17177	0.364906	1.96542	0.689166	-0.196419	0.26905	0.481923
WDR48	-0.620594	-1.11311	-0.747629	-0.480971	-1.62137	-1.57117	-0.979925	-1.05725	-0.611322	-0.478271	-0.925408	-0.570101	-1.32582	-1.11964	-1.1183	-1.17736
WDR54	-2.64244	-2.80709	-3.26508	NA	NA	NA	-3.04909	-3.08919	NA	-3.19589	-3.18513	-3.61217	-2.97309	NA	NA	NA
WDR7	2.31878	0.805502	3.1346	1.88791	-4.22479	-0.18646	0.8895	-0.621604	3.45228	3.10741	0.0672417	2.96947	1.10535	1.47332	1.16163	0.934966
WDR77	0.583006	-0.229456	0.476559	0.0481062	-0.416443	-2.08071	-0.598173	-0.202477	-0.498802	-1.09137	0.0363007	-2.17095	0.00350666	-3.01288	-0.031765	0.270556
WDR91	-2.29537	-1.41228	-1.43872	-1.4922	-2.97625	-1.6958	-1.13582	-2.69761	-1.18685	-1.289	-3.25417	-1.94042	-2.18777	-1.591	-1.8614	-2.24203
WFS1	1.99728	2.97985	1.49881	1.8378	0.0558438	2.31986	2.31413	1.39925	1.14423	1.74301	1.13382	1.34095	1.72025	1.61247	1.33662	1.97841
WIPF1	NA	-4.36434	-5.56222	NA	-3.2069	NA	NA	NA	-5.37761	-4.15514	-2.90055	-4.16534	NA	-5.6711	-5.03678	-4.31347
WIPF2	NA	NA	-4.04876	-2.80611	NA	NA	NA	NA	0.109079	-0.476324	NA	1.28192	-4.54497	NA	NA	NA
WIPF3	NA	-1.62142	-2.59783	NA	NA	NA	NA	NA	-0.974173	-0.879305	-1.42889	0.231983	-2.65465	-1.86236	NA	-2.47255
WIPI2	-0.0509968	-1.50188	-0.0669155	-0.871066	-2.10215	-1.68037	-1.12228	-1.83896	-0.35334	0.27603	-1.13426	-1.13115	-0.643771	-1.60108	-1.61521	-1.65377
WNK1	1.21525	2.77772	1.97517	1.35823	2.48413	1.36068	1.06521	1.60399	2.33412	2.1892	3.42355	2.563	1.69659	1.40474	3.20993	2.51963
WNK2	0.836626	-0.444932	0.76936	0.596267	-3.28505	-2.77347	-3.14771	-1.56728	2.15515	2.20029	1.02557	2.07331	0.0686979	0.384885	0.422608	-0.633404
WWC1	-5.30422	NA	NA	NA	NA	NA	NA	NA	NA	NA	NA	NA	NA	NA	NA	NA
WWP2	-1.39873	NA	NA	-4.4374	-3.91199	NA	-3.23207	-3.86538	NA	NA	-3.5947	-5.508	-5.29161	NA	-4.28429	NA
XK	NA	NA	-4.31636	NA	NA	NA	NA	-3.73462	-4.02938	-4.67086	-3.13502	-4.47122	NA	-3.21598	NA	NA
XKR4	NA	-3.94353	-3.10109	-3.1978	NA	NA	NA	NA	-2.28647	-3.06331	NA	-3.18513	-5.38737	-3.99296	NA	NA
XPNPEP1	0.615082	-0.156738	-0.176413	-2.09537	NA	0.503967	0.17963	0.130169	0.689985	1.00385	0.391041	0.0156574	0.879977	-0.931924	-1.37966	1.00148
XPO1	2.60903	2.47028	1.87434	2.63168	0.753152	2.37279	2.69679	1.80127	2.17506	1.94187	2.16006	2.17988	2.18095	2.36468	1.49888	1.42758
XPO4	-3.21432	-2.58385	-4.60431	-2.74871	-5.35841	-3.28852	-1.41555	-3.29155	-3.61707	-2.1839	-2.50122	-5.13495	-5.30648	-4.66022	-4.00115	NA
XPO7	1.97433	2.23751	1.87809	1.948	0.320041	1.24513	2.27225	1.16118	1.62807	1.69515	1.80098	1.71519	1.77216	1.43445	1.46538	1.26997
XPOT	1.4147	0.677153	0.747585	1.20645	0.0972428	0.0116882	1.28502	0.729441	0.0183163	0.121513	0.874752	0.182568	0.988366	0.509605	0.836692	0.662045
XRCC5	1.7893	1.21738	1.58536	1.49635	1.34857	1.53499	2.03831	1.3687	1.95681	1.72004	2.10971	1.8687	1.23123	2.11588	1.37861	0.786027
XRCC6	3.20544	2.41119	2.737	3.35209	3.08224	2.74081	2.78295	2.77682	3.33337	3.06779	3.20533	2.88177	2.97776	3.31926	2.52387	2.7601
XRN2	NA	NA	NA	NA	NA	NA	NA	NA	-6.28516	-5.19564	NA	NA	NA	NA	NA	NA
YARS1	2.82109	3.0946	3.53176	2.55802	3.35738	2.95125	3.70267	3.21927	2.53914	3.73817	3.6204	2.12855	3.46822	2.90865	3.39957	2.63922
YARS2	-1.88774	-3.90665	-1.0329	-1.01254	-2.73733	-1.56362	-4.11383	-3.60408	-1.85777	-1.45466	-3.62481	-2.96081	-2.01149	-2.7193	-2.47052	-2.42738
YBX1	NA	-3.30111	-5.42784	-2.95984	-1.86832	NA	NA	NA	-2.70221	-1.11401	-0.778535	-3.2509	NA	NA	-5.77134	NA
YES1	2.96122	2.55135	2.02254	2.74297	1.54637	2.35755	1.49819	1.55688	2.28246	2.16671	2.05179	2.18835	2.53894	2.22562	2.23613	2.35793
YIF1B	-1.18962	-1.97505	-1.49672	-1.3376	-2.67918	-1.22802	-1.50162	-2.12847	-1.31235	-1.29696	-2.33957	-1.36276	-2.25506	-1.44521	-1.8714	-1.51797
YIPF5	NA	NA	NA	NA	NA	NA	NA	NA	-5.59906	NA	NA	NA	NA	NA	NA	NA
YIPF6	-5.1624	NA	-5.25506	NA	NA	NA	-5.04948	NA	NA	-5.32742	NA	-5.12344	NA	NA	NA	NA
YKT6	2.38482	2.46398	2.14168	2.10359	1.23428	1.83282	2.10135	1.7923	1.96739	1.91777	2.08457	1.79407	2.1269	1.91286	1.73098	2.24476
YLPM1	-5.02187	NA	NA	-4.46663	NA	NA	-5.58323	NA	-3.83076	-5.36294	-4.74583	-2.80895	NA	NA	-4.96236	NA
YOD1	NA	-3.63835	NA	NA	-3.00798	NA	-3.62868	-3.47299	-3.70323	-2.15763	NA	-3.83437	NA	NA	NA	NA
YTHDF3	NA	NA	NA	NA	NA	NA	NA	NA	-2.35116	-6.07363	NA	-8.05167	NA	NA	NA	NA
YWHAB	5.52837	5.00906	5.66986	5.26288	4.81402	4.58861	5.29961	4.66415	5.49128	5.66391	5.07537	5.07704	5.40247	4.95869	4.85089	5.16562
YWHAE	7.8435	7.3333	7.66841	7.47812	6.98629	6.98078	7.64491	7.09565	7.56568	7.5414	7.37183	7.3404	7.49888	7.35875	7.22421	7.62757
YWHAG	6.98205	6.63237	7.19878	6.64273	6.37654	6.93701	7.12751	7.15603	7.14121	6.84951	6.71661	6.97029	6.58679	6.51859	7.392	7.18521
YWHAH	6.37138	5.92976	6.29038	6.13435	5.64603	6.49141	6.45987	6.37693	7.03162	6.10284	6.08014	6.60109	6.23927	6.12389	6.04339	6.18598
YWHAQ	5.45672	5.17054	4.94454	5.29076	5.34088	5.21867	5.50085	5.20587	5.39268	5.0411	5.43993	4.82426	5.46264	4.9919	4.92712	5.0797
YWHAZ	8.21653	8.34267	8.634	7.93265	7.79989	7.79392	8.39697	7.82146	8.46193	8.65991	8.28005	8.19373	8.38806	8.07764	7.96606	8.32887
ZC2HC1A	2.30456	2.39718	2.40247	2.86363	-1.24258	0.746555	0.506865	2.21157	3.05924	3.69811	2.2548	3.66744	2.80209	1.18243	1.73979	0.923312
ZC3H11A	NA	NA	NA	-5.1279	NA	NA	NA	NA	NA	NA	NA	-5.15306	NA	NA	NA	NA
ZC3H15	-1.34058	-2.42244	-3.70527	-1.38904	-4.79059	-3.77496	-7.75069	-3.92376	-1.5755	-1.92494	-1.9161	-1.57198	-1.82587	NA	-1.04574	-2.32475
ZC3H18	NA	NA	NA	NA	NA	NA	NA	NA	-5.86871	NA	NA	NA	NA	-4.22027	NA	NA
ZC3H4	NA	NA	NA	NA	NA	NA	NA	NA	NA	NA	-4.81765	NA	NA	NA	NA	NA
ZC3HAV1	0.582369	NA	-1.49407	0.214082	-4.26276	NA	NA	-5.98881	-4.76607	-6.66978	-6.15495	-2.21461	-3.13804	-4.32121	-2.96712	-3.33434
ZDHHC14	NA	-3.3434	NA	NA	NA	NA	-2.64635	0.0211868	-8.13747	-5.1555	-2.86135	NA	NA	NA	NA	NA
ZDHHC17	NA	NA	-1.86986	NA	NA	-1.32442	-1.09432	-2.33251	-1.30682	-1.57545	-3.14097	-1.77439	-2.69712	NA	NA	NA
ZDHHC20	-4.30289	-1.56713	NA	-3.22401	-2.88742	0.484436	-0.236588	0.513531	NA	NA	-2.07874	NA	NA	-2.46599	-1.51645	-1.83144
ZDHHC5	-2.8851	-1.88193	NA	-2.67911	NA	NA	-1.94249	NA	-2.18009	NA	-2.57423	-2.62918	-2.4513	-2.98958	NA	NA
ZDHHC9	NA	-3.39534	NA	NA	NA	NA	-3.70826	NA	NA	NA	NA	NA	NA	NA	NA	NA
ZEB2	NA	-2.29811	NA	NA	NA	NA	-3.32967	NA	NA	NA	-0.73043	NA	NA	-2.43976	NA	NA
ZER1	-1.93684	-4.5577	-4.99837	-2.91569	-3.14344	-2.47526	-1.78252	-3.36499	-2.95899	-2.60181	-2.85934	-1.94958	-2.70424	-3.46179	-2.77247	-3.32354
ZFP91	NA	NA	-4.03648	NA	NA	NA	NA	NA	-2.2462	-3.2572	NA	-2.77306	NA	NA	NA	-3.65053
ZFR	-1.93271	-1.71934	-0.914629	-0.201386	-4.87716	-1.68394	-1.19377	-3.15811	0.792444	-0.0245857	0.0392056	0.434536	-1.47771	-0.931276	-1.39943	-2.02785
ZFYVE1	-4.20349	NA	-5.94993	NA	NA	NA	NA	NA	-5.12428	-4.37179	NA	-6.26377	NA	NA	NA	NA
ZMPSTE24	0.50959	-2.32015	-1.67205	-0.0348005	-1.72787	0.416653	0.148773	-0.734743	-1.83648	-1.19549	-0.62763	-1.85876	-0.142464	-0.867088	-0.336547	-0.813469
ZMYM3	-3.5174	-3.33455	NA	-3.11684	NA	NA	NA	NA	-3.13555	-6.51947	NA	-2.43776	NA	NA	NA	NA
ZNF207	-1.1176	-1.16043	-0.623413	-0.573617	-2.17727	-0.418176	-0.753407	-1.5547	-0.0902557	-0.460379	-0.497971	-0.302452	-1.28719	-0.286302	-0.881257	-1.0311
ZNF330	-2.94375	-3.35429	-7.64851	-2.75531	NA	NA	NA	-6.23588	-6.08123	-3.07176	-2.69664	-3.44184	-6.13763	-3.32885	-2.87707	-3.08062
ZNF365	NA	NA	NA	NA	NA	NA	NA	NA	-1.94661	NA	NA	-2.89934	NA	NA	NA	NA
ZNF512	-4.07144	-4.87099	-3.62024	-1.63464	NA	-3.71104	-4.82789	-5.52754	-4.06074	-3.12967	NA	-3.23738	-4.14269	-3.0501	NA	NA
ZNF598	NA	NA	NA	NA	NA	NA	NA	NA	NA	NA	NA	-4.04781	NA	NA	NA	NA
ZNF706	NA	-3.25133	NA	-2.59426	NA	NA	NA	NA	-1.9079	-1.17136	-1.98553	-2.22104	-3.07687	NA	-2.00474	-4.19071
ZRANB2	-1.51146	NA	NA	-0.892623	NA	NA	NA	NA	-0.247681	-2.45337	NA	-0.248186	-3.32734	-1.85017	NA	NA
ZYG11B	-4.35854	-2.37866	-4.69506	NA	NA	NA	-3.30654	-3.36612	-2.3875	-4.35802	NA	-3.85356	NA	NA	NA	NA
ZYX	NA	NA	NA	-5.59421	-3.4077	-5.22048	-3.63171	-4.05032	-1.67511	-4.861	-5.43314	-1.80729	NA	-5.37733	-4.25647	-6.27877
ZZEF1	-5.31065	-4.99707	-4.64401	-4.50057	NA	NA	-5.25896	-4.73597	-4.28819	-2.81059	NA	-5.38983	NA	NA	NA	NA

### Sheet: Supplementary Table 4b
Protein	CTRL	PD	COV	PDCOV	Pattern	Pattern_label
NRXN1	TRUE	TRUE	TRUE	TRUE	CTRL_PD_COV_PDCOV	All groups
P0DOX5	TRUE	TRUE	TRUE	TRUE	CTRL_PD_COV_PDCOV	All groups
A0A0B4J2D5	TRUE	TRUE	TRUE	TRUE	CTRL_PD_COV_PDCOV	All groups
P0DOX2	TRUE	TRUE	TRUE	TRUE	CTRL_PD_COV_PDCOV	All groups
P0DOX7	TRUE	TRUE	TRUE	TRUE	CTRL_PD_COV_PDCOV	All groups
A1BG	TRUE	FALSE	FALSE	TRUE	CTRL_PDCOV	Control + PD/COVID-19
A2M	TRUE	TRUE	TRUE	TRUE	CTRL_PD_COV_PDCOV	All groups
AAK1	TRUE	TRUE	TRUE	TRUE	CTRL_PD_COV_PDCOV	All groups
AAMDC	TRUE	TRUE	TRUE	TRUE	CTRL_PD_COV_PDCOV	All groups
AAMP	TRUE	TRUE	FALSE	FALSE	CTRL_PD	Control + PD
AARS1	TRUE	TRUE	TRUE	TRUE	CTRL_PD_COV_PDCOV	All groups
AARS2	TRUE	TRUE	TRUE	TRUE	CTRL_PD_COV_PDCOV	All groups
AARSD1	TRUE	TRUE	TRUE	TRUE	CTRL_PD_COV_PDCOV	All groups
AASDHPPT	TRUE	TRUE	TRUE	TRUE	CTRL_PD_COV_PDCOV	All groups
AASS	TRUE	FALSE	TRUE	TRUE	CTRL_COV_PDCOV	Control + COVID-19 + PD/COVID-19
ABAT	TRUE	TRUE	TRUE	TRUE	CTRL_PD_COV_PDCOV	All groups
ABCA2	TRUE	TRUE	TRUE	TRUE	CTRL_PD_COV_PDCOV	All groups
ABCA8	TRUE	TRUE	TRUE	TRUE	CTRL_PD_COV_PDCOV	All groups
ABCB1	TRUE	TRUE	TRUE	TRUE	CTRL_PD_COV_PDCOV	All groups
ABCB10	TRUE	TRUE	TRUE	TRUE	CTRL_PD_COV_PDCOV	All groups
ABCB6	TRUE	TRUE	TRUE	TRUE	CTRL_PD_COV_PDCOV	All groups
ABCB7	TRUE	TRUE	TRUE	TRUE	CTRL_PD_COV_PDCOV	All groups
ABCB8	TRUE	TRUE	TRUE	TRUE	CTRL_PD_COV_PDCOV	All groups
ABCB9	TRUE	TRUE	TRUE	TRUE	CTRL_PD_COV_PDCOV	All groups
ABCC4	TRUE	TRUE	TRUE	TRUE	CTRL_PD_COV_PDCOV	All groups
ABCD3	TRUE	TRUE	TRUE	TRUE	CTRL_PD_COV_PDCOV	All groups
ABCE1	TRUE	TRUE	TRUE	TRUE	CTRL_PD_COV_PDCOV	All groups
ABCF1	TRUE	TRUE	TRUE	TRUE	CTRL_PD_COV_PDCOV	All groups
ABCF2	TRUE	TRUE	TRUE	TRUE	CTRL_PD_COV_PDCOV	All groups
ABCF3	TRUE	TRUE	TRUE	TRUE	CTRL_PD_COV_PDCOV	All groups
ABCG2	TRUE	TRUE	TRUE	TRUE	CTRL_PD_COV_PDCOV	All groups
ABHD10	TRUE	TRUE	TRUE	TRUE	CTRL_PD_COV_PDCOV	All groups
ABHD11	TRUE	TRUE	TRUE	TRUE	CTRL_PD_COV_PDCOV	All groups
ABHD12	TRUE	TRUE	TRUE	TRUE	CTRL_PD_COV_PDCOV	All groups
ABHD14B	TRUE	TRUE	TRUE	TRUE	CTRL_PD_COV_PDCOV	All groups
ABHD16A	TRUE	TRUE	TRUE	TRUE	CTRL_PD_COV_PDCOV	All groups
ABHD6	TRUE	FALSE	FALSE	FALSE	CTRL	Control only
ABI1	TRUE	TRUE	TRUE	TRUE	CTRL_PD_COV_PDCOV	All groups
ABI2	TRUE	TRUE	TRUE	TRUE	CTRL_PD_COV_PDCOV	All groups
ABLIM1	TRUE	TRUE	TRUE	TRUE	CTRL_PD_COV_PDCOV	All groups
ABLIM2	TRUE	TRUE	TRUE	TRUE	CTRL_PD_COV_PDCOV	All groups
ABR	TRUE	TRUE	TRUE	TRUE	CTRL_PD_COV_PDCOV	All groups
ABRAXAS2	TRUE	TRUE	TRUE	TRUE	CTRL_PD_COV_PDCOV	All groups
ACAA1	TRUE	TRUE	TRUE	TRUE	CTRL_PD_COV_PDCOV	All groups
ACAA2	TRUE	TRUE	TRUE	TRUE	CTRL_PD_COV_PDCOV	All groups
ACACA	TRUE	TRUE	TRUE	TRUE	CTRL_PD_COV_PDCOV	All groups
ACAD8	TRUE	TRUE	TRUE	TRUE	CTRL_PD_COV_PDCOV	All groups
ACAD9	TRUE	TRUE	TRUE	TRUE	CTRL_PD_COV_PDCOV	All groups
ACADM	TRUE	TRUE	TRUE	TRUE	CTRL_PD_COV_PDCOV	All groups
ACADS	TRUE	TRUE	TRUE	TRUE	CTRL_PD_COV_PDCOV	All groups
ACADSB	TRUE	TRUE	TRUE	TRUE	CTRL_PD_COV_PDCOV	All groups
ACADVL	TRUE	TRUE	TRUE	TRUE	CTRL_PD_COV_PDCOV	All groups
ACAN	TRUE	TRUE	TRUE	TRUE	CTRL_PD_COV_PDCOV	All groups
ACAT1	TRUE	TRUE	TRUE	TRUE	CTRL_PD_COV_PDCOV	All groups
ACAT2	TRUE	TRUE	TRUE	TRUE	CTRL_PD_COV_PDCOV	All groups
ACBD5	TRUE	TRUE	TRUE	TRUE	CTRL_PD_COV_PDCOV	All groups
ACBD7	TRUE	TRUE	TRUE	TRUE	CTRL_PD_COV_PDCOV	All groups
ACHE	TRUE	FALSE	TRUE	TRUE	CTRL_COV_PDCOV	Control + COVID-19 + PD/COVID-19
ACIN1	TRUE	TRUE	TRUE	TRUE	CTRL_PD_COV_PDCOV	All groups
ACLY	TRUE	TRUE	TRUE	TRUE	CTRL_PD_COV_PDCOV	All groups
ACO1	TRUE	TRUE	TRUE	TRUE	CTRL_PD_COV_PDCOV	All groups
ACO2	TRUE	TRUE	TRUE	TRUE	CTRL_PD_COV_PDCOV	All groups
ACOT1	TRUE	TRUE	TRUE	TRUE	CTRL_PD_COV_PDCOV	All groups
ACOT13	TRUE	TRUE	TRUE	TRUE	CTRL_PD_COV_PDCOV	All groups
ACOT7	TRUE	TRUE	TRUE	TRUE	CTRL_PD_COV_PDCOV	All groups
ACOT8	TRUE	TRUE	TRUE	TRUE	CTRL_PD_COV_PDCOV	All groups
ACOT9	TRUE	TRUE	TRUE	TRUE	CTRL_PD_COV_PDCOV	All groups
ACOX1	TRUE	TRUE	TRUE	TRUE	CTRL_PD_COV_PDCOV	All groups
ACOX3	TRUE	TRUE	TRUE	TRUE	CTRL_PD_COV_PDCOV	All groups
ACP1	TRUE	TRUE	TRUE	TRUE	CTRL_PD_COV_PDCOV	All groups
ACSBG1	TRUE	TRUE	TRUE	TRUE	CTRL_PD_COV_PDCOV	All groups
ACSF2	TRUE	TRUE	TRUE	TRUE	CTRL_PD_COV_PDCOV	All groups
ACSF3	TRUE	TRUE	TRUE	TRUE	CTRL_PD_COV_PDCOV	All groups
ACSL1	TRUE	TRUE	TRUE	TRUE	CTRL_PD_COV_PDCOV	All groups
ACSL3	TRUE	TRUE	TRUE	TRUE	CTRL_PD_COV_PDCOV	All groups
ACSL4	TRUE	TRUE	TRUE	TRUE	CTRL_PD_COV_PDCOV	All groups
ACSL6	TRUE	TRUE	TRUE	TRUE	CTRL_PD_COV_PDCOV	All groups
ACSM5	TRUE	FALSE	FALSE	FALSE	CTRL	Control only
ACSS1	TRUE	TRUE	TRUE	TRUE	CTRL_PD_COV_PDCOV	All groups
ACSS2	TRUE	TRUE	TRUE	TRUE	CTRL_PD_COV_PDCOV	All groups
ACSS3	TRUE	TRUE	TRUE	TRUE	CTRL_PD_COV_PDCOV	All groups
ACTA1	TRUE	TRUE	TRUE	TRUE	CTRL_PD_COV_PDCOV	All groups
ACTB	TRUE	TRUE	TRUE	TRUE	CTRL_PD_COV_PDCOV	All groups
ACTBL2	TRUE	TRUE	TRUE	TRUE	CTRL_PD_COV_PDCOV	All groups
ACTC1	TRUE	TRUE	TRUE	TRUE	CTRL_PD_COV_PDCOV	All groups
ACTL6A	TRUE	TRUE	FALSE	TRUE	CTRL_PD_PDCOV	Control + PD + PD/COVID-19
ACTL6B	TRUE	TRUE	TRUE	TRUE	CTRL_PD_COV_PDCOV	All groups
ACTN1	TRUE	TRUE	TRUE	TRUE	CTRL_PD_COV_PDCOV	All groups
ACTN2	TRUE	TRUE	TRUE	TRUE	CTRL_PD_COV_PDCOV	All groups
ACTN4	TRUE	TRUE	TRUE	TRUE	CTRL_PD_COV_PDCOV	All groups
ACTR10	TRUE	TRUE	TRUE	TRUE	CTRL_PD_COV_PDCOV	All groups
ACTR1A	TRUE	TRUE	TRUE	TRUE	CTRL_PD_COV_PDCOV	All groups
ACTR1B	TRUE	TRUE	TRUE	TRUE	CTRL_PD_COV_PDCOV	All groups
ACTR2	TRUE	TRUE	TRUE	TRUE	CTRL_PD_COV_PDCOV	All groups
ACTR3	TRUE	TRUE	TRUE	TRUE	CTRL_PD_COV_PDCOV	All groups
ACTR3B	TRUE	TRUE	TRUE	TRUE	CTRL_PD_COV_PDCOV	All groups
ACY1	TRUE	TRUE	TRUE	TRUE	CTRL_PD_COV_PDCOV	All groups
ACY3	TRUE	FALSE	FALSE	FALSE	CTRL	Control only
ACYP1	TRUE	TRUE	TRUE	TRUE	CTRL_PD_COV_PDCOV	All groups
ACYP2	TRUE	TRUE	TRUE	TRUE	CTRL_PD_COV_PDCOV	All groups
ADAM10	TRUE	TRUE	TRUE	TRUE	CTRL_PD_COV_PDCOV	All groups
ADAM11	TRUE	TRUE	TRUE	TRUE	CTRL_PD_COV_PDCOV	All groups
ADAM2	TRUE	TRUE	FALSE	TRUE	CTRL_PD_PDCOV	Control + PD + PD/COVID-19
ADAM22	TRUE	TRUE	TRUE	TRUE	CTRL_PD_COV_PDCOV	All groups
ADAM23	TRUE	TRUE	TRUE	TRUE	CTRL_PD_COV_PDCOV	All groups
ADAM9	TRUE	TRUE	TRUE	TRUE	CTRL_PD_COV_PDCOV	All groups
ADAP1	TRUE	TRUE	TRUE	TRUE	CTRL_PD_COV_PDCOV	All groups
ADCY2	TRUE	TRUE	TRUE	TRUE	CTRL_PD_COV_PDCOV	All groups
ADCY5	TRUE	TRUE	TRUE	TRUE	CTRL_PD_COV_PDCOV	All groups
ADCY8	TRUE	TRUE	TRUE	TRUE	CTRL_PD_COV_PDCOV	All groups
ADCYAP1R1	TRUE	TRUE	TRUE	TRUE	CTRL_PD_COV_PDCOV	All groups
ADD1	TRUE	TRUE	TRUE	TRUE	CTRL_PD_COV_PDCOV	All groups
ADD2	TRUE	TRUE	TRUE	TRUE	CTRL_PD_COV_PDCOV	All groups
ADD3	TRUE	TRUE	TRUE	TRUE	CTRL_PD_COV_PDCOV	All groups
ADGRB3	TRUE	TRUE	TRUE	TRUE	CTRL_PD_COV_PDCOV	All groups
ADH1B	TRUE	TRUE	TRUE	TRUE	CTRL_PD_COV_PDCOV	All groups
ADH5	TRUE	TRUE	TRUE	TRUE	CTRL_PD_COV_PDCOV	All groups
ADISSP	TRUE	TRUE	TRUE	TRUE	CTRL_PD_COV_PDCOV	All groups
ADK	TRUE	TRUE	TRUE	TRUE	CTRL_PD_COV_PDCOV	All groups
ADO	TRUE	TRUE	TRUE	TRUE	CTRL_PD_COV_PDCOV	All groups
ADPRS	TRUE	TRUE	TRUE	TRUE	CTRL_PD_COV_PDCOV	All groups
ADRM1	TRUE	TRUE	TRUE	TRUE	CTRL_PD_COV_PDCOV	All groups
ADSL	TRUE	TRUE	TRUE	TRUE	CTRL_PD_COV_PDCOV	All groups
ADSS1	TRUE	TRUE	FALSE	TRUE	CTRL_PD_PDCOV	Control + PD + PD/COVID-19
ADSS2	TRUE	TRUE	TRUE	TRUE	CTRL_PD_COV_PDCOV	All groups
AEBP1	TRUE	FALSE	TRUE	TRUE	CTRL_COV_PDCOV	Control + COVID-19 + PD/COVID-19
AFDN	TRUE	TRUE	TRUE	TRUE	CTRL_PD_COV_PDCOV	All groups
AFG3L2	TRUE	TRUE	TRUE	TRUE	CTRL_PD_COV_PDCOV	All groups
AGA	TRUE	TRUE	TRUE	TRUE	CTRL_PD_COV_PDCOV	All groups
AGAP1	TRUE	TRUE	TRUE	TRUE	CTRL_PD_COV_PDCOV	All groups
AGAP3	TRUE	TRUE	TRUE	TRUE	CTRL_PD_COV_PDCOV	All groups
AGFG1	TRUE	TRUE	TRUE	TRUE	CTRL_PD_COV_PDCOV	All groups
AGK	TRUE	TRUE	TRUE	TRUE	CTRL_PD_COV_PDCOV	All groups
AGL	TRUE	TRUE	TRUE	TRUE	CTRL_PD_COV_PDCOV	All groups
AGO1	TRUE	TRUE	TRUE	TRUE	CTRL_PD_COV_PDCOV	All groups
AGO3	TRUE	TRUE	TRUE	TRUE	CTRL_PD_COV_PDCOV	All groups
AGPAT1	TRUE	TRUE	TRUE	TRUE	CTRL_PD_COV_PDCOV	All groups
AGPAT3	TRUE	TRUE	TRUE	TRUE	CTRL_PD_COV_PDCOV	All groups
AGPAT4	TRUE	TRUE	TRUE	TRUE	CTRL_PD_COV_PDCOV	All groups
AGPAT5	TRUE	TRUE	TRUE	TRUE	CTRL_PD_COV_PDCOV	All groups
AGPS	TRUE	TRUE	TRUE	TRUE	CTRL_PD_COV_PDCOV	All groups
AGRN	TRUE	TRUE	TRUE	TRUE	CTRL_PD_COV_PDCOV	All groups
AGT	TRUE	TRUE	TRUE	TRUE	CTRL_PD_COV_PDCOV	All groups
AGTPBP1	TRUE	TRUE	TRUE	FALSE	CTRL_PD_COV	Control + PD + COVID-19
AHCY	TRUE	TRUE	TRUE	TRUE	CTRL_PD_COV_PDCOV	All groups
AHCYL1	TRUE	TRUE	TRUE	TRUE	CTRL_PD_COV_PDCOV	All groups
AHCYL2	TRUE	TRUE	TRUE	TRUE	CTRL_PD_COV_PDCOV	All groups
AHNAK	TRUE	TRUE	TRUE	TRUE	CTRL_PD_COV_PDCOV	All groups
AHNAK2	TRUE	TRUE	TRUE	TRUE	CTRL_PD_COV_PDCOV	All groups
AHSA1	TRUE	TRUE	TRUE	TRUE	CTRL_PD_COV_PDCOV	All groups
AHSG	TRUE	FALSE	FALSE	TRUE	CTRL_PDCOV	Control + PD/COVID-19
AIDA	TRUE	TRUE	TRUE	TRUE	CTRL_PD_COV_PDCOV	All groups
AIF1L	TRUE	TRUE	TRUE	TRUE	CTRL_PD_COV_PDCOV	All groups
AIFM1	TRUE	TRUE	TRUE	TRUE	CTRL_PD_COV_PDCOV	All groups
AIG1	TRUE	TRUE	TRUE	TRUE	CTRL_PD_COV_PDCOV	All groups
AIMP1	TRUE	TRUE	TRUE	TRUE	CTRL_PD_COV_PDCOV	All groups
AIMP2	TRUE	TRUE	TRUE	TRUE	CTRL_PD_COV_PDCOV	All groups
AIP	TRUE	TRUE	TRUE	TRUE	CTRL_PD_COV_PDCOV	All groups
AK1	TRUE	TRUE	TRUE	TRUE	CTRL_PD_COV_PDCOV	All groups
AK2	TRUE	TRUE	TRUE	TRUE	CTRL_PD_COV_PDCOV	All groups
AK3	TRUE	TRUE	TRUE	TRUE	CTRL_PD_COV_PDCOV	All groups
AK4	TRUE	TRUE	TRUE	TRUE	CTRL_PD_COV_PDCOV	All groups
AK5	TRUE	TRUE	TRUE	TRUE	CTRL_PD_COV_PDCOV	All groups
AKAP12	TRUE	TRUE	TRUE	TRUE	CTRL_PD_COV_PDCOV	All groups
AKR1A1	TRUE	TRUE	TRUE	TRUE	CTRL_PD_COV_PDCOV	All groups
AKR1B1	TRUE	TRUE	TRUE	TRUE	CTRL_PD_COV_PDCOV	All groups
AKR1B10	TRUE	TRUE	TRUE	TRUE	CTRL_PD_COV_PDCOV	All groups
AKR1C2	TRUE	TRUE	TRUE	TRUE	CTRL_PD_COV_PDCOV	All groups
AKR1C3	TRUE	TRUE	TRUE	TRUE	CTRL_PD_COV_PDCOV	All groups
AKR7A2	TRUE	TRUE	TRUE	TRUE	CTRL_PD_COV_PDCOV	All groups
AKR7A3	TRUE	TRUE	TRUE	TRUE	CTRL_PD_COV_PDCOV	All groups
AKT3	TRUE	TRUE	TRUE	TRUE	CTRL_PD_COV_PDCOV	All groups
ALAD	TRUE	TRUE	TRUE	TRUE	CTRL_PD_COV_PDCOV	All groups
ALB	TRUE	TRUE	TRUE	TRUE	CTRL_PD_COV_PDCOV	All groups
ALCAM	TRUE	TRUE	TRUE	TRUE	CTRL_PD_COV_PDCOV	All groups
ALDH16A1	TRUE	TRUE	TRUE	FALSE	CTRL_PD_COV	Control + PD + COVID-19
ALDH18A1	TRUE	TRUE	TRUE	TRUE	CTRL_PD_COV_PDCOV	All groups
ALDH1A1	TRUE	TRUE	TRUE	TRUE	CTRL_PD_COV_PDCOV	All groups
ALDH1B1	TRUE	FALSE	TRUE	FALSE	CTRL_COV	Control + COVID-19
ALDH1L1	TRUE	TRUE	TRUE	TRUE	CTRL_PD_COV_PDCOV	All groups
ALDH2	TRUE	TRUE	TRUE	TRUE	CTRL_PD_COV_PDCOV	All groups
ALDH3A2	TRUE	TRUE	TRUE	TRUE	CTRL_PD_COV_PDCOV	All groups
ALDH3B1	TRUE	FALSE	FALSE	FALSE	CTRL	Control only
ALDH4A1	TRUE	TRUE	TRUE	TRUE	CTRL_PD_COV_PDCOV	All groups
ALDH5A1	TRUE	TRUE	TRUE	TRUE	CTRL_PD_COV_PDCOV	All groups
ALDH6A1	TRUE	TRUE	TRUE	TRUE	CTRL_PD_COV_PDCOV	All groups
ALDH7A1	TRUE	TRUE	TRUE	TRUE	CTRL_PD_COV_PDCOV	All groups
ALDH9A1	TRUE	TRUE	TRUE	TRUE	CTRL_PD_COV_PDCOV	All groups
ALDOA	TRUE	TRUE	TRUE	TRUE	CTRL_PD_COV_PDCOV	All groups
ALDOC	TRUE	TRUE	TRUE	TRUE	CTRL_PD_COV_PDCOV	All groups
ALG1	TRUE	TRUE	TRUE	TRUE	CTRL_PD_COV_PDCOV	All groups
ALG11	TRUE	TRUE	TRUE	TRUE	CTRL_PD_COV_PDCOV	All groups
ALG3	TRUE	FALSE	FALSE	FALSE	CTRL	Control only
ALG9	TRUE	FALSE	FALSE	FALSE	CTRL	Control only
ALOX5	TRUE	TRUE	TRUE	TRUE	CTRL_PD_COV_PDCOV	All groups
ALOX5AP	TRUE	TRUE	TRUE	TRUE	CTRL_PD_COV_PDCOV	All groups
ALYREF	TRUE	TRUE	TRUE	TRUE	CTRL_PD_COV_PDCOV	All groups
AMBP	TRUE	FALSE	TRUE	TRUE	CTRL_COV_PDCOV	Control + COVID-19 + PD/COVID-19
AMDHD2	TRUE	TRUE	FALSE	FALSE	CTRL_PD	Control + PD
AMER2	TRUE	TRUE	TRUE	TRUE	CTRL_PD_COV_PDCOV	All groups
AMPD2	TRUE	TRUE	TRUE	TRUE	CTRL_PD_COV_PDCOV	All groups
AMPD3	TRUE	TRUE	TRUE	TRUE	CTRL_PD_COV_PDCOV	All groups
AMPH	TRUE	TRUE	TRUE	TRUE	CTRL_PD_COV_PDCOV	All groups
AMT	TRUE	TRUE	TRUE	TRUE	CTRL_PD_COV_PDCOV	All groups
ANK1	TRUE	TRUE	TRUE	TRUE	CTRL_PD_COV_PDCOV	All groups
ANK2	TRUE	TRUE	TRUE	TRUE	CTRL_PD_COV_PDCOV	All groups
ANK3	TRUE	TRUE	TRUE	TRUE	CTRL_PD_COV_PDCOV	All groups
ANKFY1	TRUE	TRUE	TRUE	TRUE	CTRL_PD_COV_PDCOV	All groups
ANKMY2	TRUE	TRUE	TRUE	TRUE	CTRL_PD_COV_PDCOV	All groups
ANKRD13D	TRUE	FALSE	TRUE	FALSE	CTRL_COV	Control + COVID-19
ANKRD29	TRUE	TRUE	TRUE	TRUE	CTRL_PD_COV_PDCOV	All groups
ANLN	TRUE	TRUE	TRUE	TRUE	CTRL_PD_COV_PDCOV	All groups
ANO10	TRUE	TRUE	TRUE	TRUE	CTRL_PD_COV_PDCOV	All groups
ANO6	TRUE	TRUE	TRUE	TRUE	CTRL_PD_COV_PDCOV	All groups
ANP32A	TRUE	FALSE	FALSE	FALSE	CTRL	Control only
ANP32B	TRUE	TRUE	TRUE	TRUE	CTRL_PD_COV_PDCOV	All groups
ANPEP	TRUE	TRUE	FALSE	TRUE	CTRL_PD_PDCOV	Control + PD + PD/COVID-19
ANTXR1	TRUE	FALSE	TRUE	TRUE	CTRL_COV_PDCOV	Control + COVID-19 + PD/COVID-19
ANXA1	TRUE	TRUE	TRUE	TRUE	CTRL_PD_COV_PDCOV	All groups
ANXA11	TRUE	TRUE	TRUE	TRUE	CTRL_PD_COV_PDCOV	All groups
ANXA2	TRUE	TRUE	TRUE	TRUE	CTRL_PD_COV_PDCOV	All groups
ANXA3	TRUE	TRUE	TRUE	TRUE	CTRL_PD_COV_PDCOV	All groups
ANXA4	TRUE	TRUE	TRUE	TRUE	CTRL_PD_COV_PDCOV	All groups
ANXA5	TRUE	TRUE	TRUE	TRUE	CTRL_PD_COV_PDCOV	All groups
ANXA6	TRUE	TRUE	TRUE	TRUE	CTRL_PD_COV_PDCOV	All groups
ANXA7	TRUE	TRUE	TRUE	TRUE	CTRL_PD_COV_PDCOV	All groups
AP1B1	TRUE	TRUE	TRUE	TRUE	CTRL_PD_COV_PDCOV	All groups
AP1G1	TRUE	TRUE	TRUE	TRUE	CTRL_PD_COV_PDCOV	All groups
AP1M1	TRUE	TRUE	TRUE	TRUE	CTRL_PD_COV_PDCOV	All groups
AP1S1	TRUE	TRUE	TRUE	TRUE	CTRL_PD_COV_PDCOV	All groups
AP1S2	TRUE	TRUE	TRUE	TRUE	CTRL_PD_COV_PDCOV	All groups
AP2A1	TRUE	TRUE	TRUE	TRUE	CTRL_PD_COV_PDCOV	All groups
AP2A2	TRUE	TRUE	TRUE	TRUE	CTRL_PD_COV_PDCOV	All groups
AP2B1	TRUE	TRUE	TRUE	TRUE	CTRL_PD_COV_PDCOV	All groups
AP2M1	TRUE	TRUE	TRUE	TRUE	CTRL_PD_COV_PDCOV	All groups
AP2S1	TRUE	TRUE	TRUE	TRUE	CTRL_PD_COV_PDCOV	All groups
AP3B1	TRUE	TRUE	TRUE	TRUE	CTRL_PD_COV_PDCOV	All groups
AP3B2	TRUE	TRUE	TRUE	TRUE	CTRL_PD_COV_PDCOV	All groups
AP3D1	TRUE	TRUE	TRUE	TRUE	CTRL_PD_COV_PDCOV	All groups
AP3M1	TRUE	TRUE	TRUE	TRUE	CTRL_PD_COV_PDCOV	All groups
AP3M2	TRUE	TRUE	TRUE	TRUE	CTRL_PD_COV_PDCOV	All groups
APBA1	TRUE	TRUE	TRUE	TRUE	CTRL_PD_COV_PDCOV	All groups
APBA2	TRUE	TRUE	TRUE	TRUE	CTRL_PD_COV_PDCOV	All groups
APBB1	TRUE	TRUE	TRUE	TRUE	CTRL_PD_COV_PDCOV	All groups
APCS	TRUE	TRUE	TRUE	TRUE	CTRL_PD_COV_PDCOV	All groups
APEH	TRUE	TRUE	TRUE	TRUE	CTRL_PD_COV_PDCOV	All groups
APEX1	TRUE	TRUE	TRUE	TRUE	CTRL_PD_COV_PDCOV	All groups
APH1B	TRUE	TRUE	TRUE	TRUE	CTRL_PD_COV_PDCOV	All groups
API5	TRUE	TRUE	TRUE	TRUE	CTRL_PD_COV_PDCOV	All groups
APIP	TRUE	TRUE	TRUE	TRUE	CTRL_PD_COV_PDCOV	All groups
APLNR	TRUE	TRUE	TRUE	TRUE	CTRL_PD_COV_PDCOV	All groups
APLP1	TRUE	TRUE	TRUE	TRUE	CTRL_PD_COV_PDCOV	All groups
APMAP	TRUE	TRUE	TRUE	TRUE	CTRL_PD_COV_PDCOV	All groups
APOA1	TRUE	TRUE	TRUE	TRUE	CTRL_PD_COV_PDCOV	All groups
APOB	TRUE	FALSE	TRUE	TRUE	CTRL_COV_PDCOV	Control + COVID-19 + PD/COVID-19
APOD	TRUE	TRUE	TRUE	TRUE	CTRL_PD_COV_PDCOV	All groups
APOE	TRUE	TRUE	TRUE	TRUE	CTRL_PD_COV_PDCOV	All groups
APOH	TRUE	TRUE	TRUE	TRUE	CTRL_PD_COV_PDCOV	All groups
APOL2	TRUE	TRUE	TRUE	TRUE	CTRL_PD_COV_PDCOV	All groups
APOO	TRUE	TRUE	TRUE	TRUE	CTRL_PD_COV_PDCOV	All groups
APOOL	TRUE	TRUE	TRUE	TRUE	CTRL_PD_COV_PDCOV	All groups
APP	TRUE	TRUE	TRUE	TRUE	CTRL_PD_COV_PDCOV	All groups
APPL1	TRUE	TRUE	TRUE	TRUE	CTRL_PD_COV_PDCOV	All groups
APPL2	TRUE	TRUE	TRUE	TRUE	CTRL_PD_COV_PDCOV	All groups
APRT	TRUE	TRUE	TRUE	TRUE	CTRL_PD_COV_PDCOV	All groups
AQP1	TRUE	TRUE	TRUE	TRUE	CTRL_PD_COV_PDCOV	All groups
AQP4	TRUE	TRUE	TRUE	TRUE	CTRL_PD_COV_PDCOV	All groups
ARAP1	TRUE	TRUE	TRUE	TRUE	CTRL_PD_COV_PDCOV	All groups
ARCN1	TRUE	TRUE	TRUE	TRUE	CTRL_PD_COV_PDCOV	All groups
ARF3	TRUE	TRUE	TRUE	TRUE	CTRL_PD_COV_PDCOV	All groups
ARF4	TRUE	TRUE	TRUE	TRUE	CTRL_PD_COV_PDCOV	All groups
ARF5	TRUE	TRUE	TRUE	TRUE	CTRL_PD_COV_PDCOV	All groups
ARF6	TRUE	TRUE	TRUE	TRUE	CTRL_PD_COV_PDCOV	All groups
ARFGAP1	TRUE	TRUE	TRUE	TRUE	CTRL_PD_COV_PDCOV	All groups
ARFGAP2	TRUE	TRUE	TRUE	TRUE	CTRL_PD_COV_PDCOV	All groups
ARFGEF1	TRUE	TRUE	TRUE	FALSE	CTRL_PD_COV	Control + PD + COVID-19
ARFGEF2	TRUE	TRUE	TRUE	TRUE	CTRL_PD_COV_PDCOV	All groups
ARFGEF3	TRUE	TRUE	TRUE	TRUE	CTRL_PD_COV_PDCOV	All groups
ARG1	TRUE	TRUE	TRUE	TRUE	CTRL_PD_COV_PDCOV	All groups
ARGLU1	TRUE	TRUE	TRUE	TRUE	CTRL_PD_COV_PDCOV	All groups
ARHGAP1	TRUE	TRUE	TRUE	TRUE	CTRL_PD_COV_PDCOV	All groups
ARHGAP12	TRUE	TRUE	TRUE	TRUE	CTRL_PD_COV_PDCOV	All groups
ARHGAP17	TRUE	TRUE	TRUE	TRUE	CTRL_PD_COV_PDCOV	All groups
ARHGAP21	TRUE	TRUE	TRUE	TRUE	CTRL_PD_COV_PDCOV	All groups
ARHGAP23	TRUE	TRUE	TRUE	TRUE	CTRL_PD_COV_PDCOV	All groups
ARHGAP26	TRUE	TRUE	TRUE	TRUE	CTRL_PD_COV_PDCOV	All groups
ARHGAP35	TRUE	TRUE	TRUE	TRUE	CTRL_PD_COV_PDCOV	All groups
ARHGAP44	TRUE	TRUE	TRUE	TRUE	CTRL_PD_COV_PDCOV	All groups
ARHGAP5	TRUE	TRUE	TRUE	TRUE	CTRL_PD_COV_PDCOV	All groups
ARHGDIA	TRUE	TRUE	TRUE	TRUE	CTRL_PD_COV_PDCOV	All groups
ARHGDIB	TRUE	TRUE	TRUE	TRUE	CTRL_PD_COV_PDCOV	All groups
ARHGEF2	TRUE	TRUE	TRUE	TRUE	CTRL_PD_COV_PDCOV	All groups
ARHGEF37	TRUE	TRUE	FALSE	TRUE	CTRL_PD_PDCOV	Control + PD + PD/COVID-19
ARHGEF40	TRUE	TRUE	TRUE	TRUE	CTRL_PD_COV_PDCOV	All groups
ARHGEF6	TRUE	TRUE	TRUE	TRUE	CTRL_PD_COV_PDCOV	All groups
ARHGEF7	TRUE	TRUE	TRUE	TRUE	CTRL_PD_COV_PDCOV	All groups
ARIH1	TRUE	TRUE	TRUE	TRUE	CTRL_PD_COV_PDCOV	All groups
ARK2N	TRUE	TRUE	TRUE	TRUE	CTRL_PD_COV_PDCOV	All groups
ARL1	TRUE	TRUE	TRUE	TRUE	CTRL_PD_COV_PDCOV	All groups
ARL2	TRUE	TRUE	TRUE	TRUE	CTRL_PD_COV_PDCOV	All groups
ARL3	TRUE	TRUE	TRUE	TRUE	CTRL_PD_COV_PDCOV	All groups
ARL6	TRUE	TRUE	TRUE	TRUE	CTRL_PD_COV_PDCOV	All groups
ARL6IP1	TRUE	TRUE	TRUE	TRUE	CTRL_PD_COV_PDCOV	All groups
ARL6IP5	TRUE	TRUE	TRUE	TRUE	CTRL_PD_COV_PDCOV	All groups
ARL8A	TRUE	TRUE	TRUE	TRUE	CTRL_PD_COV_PDCOV	All groups
ARL8B	TRUE	TRUE	TRUE	TRUE	CTRL_PD_COV_PDCOV	All groups
ARMC1	TRUE	TRUE	TRUE	TRUE	CTRL_PD_COV_PDCOV	All groups
ARMC10	TRUE	TRUE	TRUE	TRUE	CTRL_PD_COV_PDCOV	All groups
ARMC6	TRUE	FALSE	TRUE	FALSE	CTRL_COV	Control + COVID-19
ARMC8	TRUE	TRUE	TRUE	TRUE	CTRL_PD_COV_PDCOV	All groups
ARMCX3	TRUE	TRUE	TRUE	TRUE	CTRL_PD_COV_PDCOV	All groups
ARMH3	TRUE	TRUE	TRUE	TRUE	CTRL_PD_COV_PDCOV	All groups
ARMT1	TRUE	TRUE	TRUE	TRUE	CTRL_PD_COV_PDCOV	All groups
ARPC1A	TRUE	TRUE	TRUE	TRUE	CTRL_PD_COV_PDCOV	All groups
ARPC1B	TRUE	TRUE	TRUE	TRUE	CTRL_PD_COV_PDCOV	All groups
ARPC2	TRUE	TRUE	TRUE	TRUE	CTRL_PD_COV_PDCOV	All groups
ARPC3	TRUE	TRUE	TRUE	TRUE	CTRL_PD_COV_PDCOV	All groups
ARPC4	TRUE	TRUE	TRUE	TRUE	CTRL_PD_COV_PDCOV	All groups
ARPC5	TRUE	TRUE	TRUE	TRUE	CTRL_PD_COV_PDCOV	All groups
ARPC5L	TRUE	TRUE	TRUE	TRUE	CTRL_PD_COV_PDCOV	All groups
ARRB1	TRUE	TRUE	TRUE	TRUE	CTRL_PD_COV_PDCOV	All groups
ARSA	TRUE	TRUE	FALSE	TRUE	CTRL_PD_PDCOV	Control + PD + PD/COVID-19
ASAH1	TRUE	TRUE	TRUE	TRUE	CTRL_PD_COV_PDCOV	All groups
ASAP1	TRUE	TRUE	TRUE	TRUE	CTRL_PD_COV_PDCOV	All groups
ASAP2	TRUE	TRUE	TRUE	TRUE	CTRL_PD_COV_PDCOV	All groups
ASL	TRUE	TRUE	TRUE	TRUE	CTRL_PD_COV_PDCOV	All groups
ASMTL	TRUE	TRUE	TRUE	TRUE	CTRL_PD_COV_PDCOV	All groups
ASNS	TRUE	TRUE	TRUE	TRUE	CTRL_PD_COV_PDCOV	All groups
ASPA	TRUE	TRUE	TRUE	TRUE	CTRL_PD_COV_PDCOV	All groups
ASPH	TRUE	TRUE	TRUE	TRUE	CTRL_PD_COV_PDCOV	All groups
ASPRV1	TRUE	FALSE	FALSE	FALSE	CTRL	Control only
ASPSCR1	TRUE	TRUE	TRUE	TRUE	CTRL_PD_COV_PDCOV	All groups
ASRGL1	TRUE	TRUE	TRUE	TRUE	CTRL_PD_COV_PDCOV	All groups
ASS1	TRUE	TRUE	TRUE	TRUE	CTRL_PD_COV_PDCOV	All groups
ATAD1	TRUE	TRUE	TRUE	TRUE	CTRL_PD_COV_PDCOV	All groups
ATAD3A	TRUE	TRUE	TRUE	TRUE	CTRL_PD_COV_PDCOV	All groups
ATAT1	TRUE	TRUE	TRUE	TRUE	CTRL_PD_COV_PDCOV	All groups
ATG2B	TRUE	TRUE	TRUE	TRUE	CTRL_PD_COV_PDCOV	All groups
ATG3	TRUE	TRUE	TRUE	TRUE	CTRL_PD_COV_PDCOV	All groups
ATG7	TRUE	TRUE	TRUE	TRUE	CTRL_PD_COV_PDCOV	All groups
ATG9A	TRUE	TRUE	TRUE	FALSE	CTRL_PD_COV	Control + PD + COVID-19
ATIC	TRUE	TRUE	TRUE	TRUE	CTRL_PD_COV_PDCOV	All groups
ATL1	TRUE	TRUE	TRUE	TRUE	CTRL_PD_COV_PDCOV	All groups
ATL3	TRUE	TRUE	TRUE	TRUE	CTRL_PD_COV_PDCOV	All groups
ATOX1	TRUE	TRUE	TRUE	TRUE	CTRL_PD_COV_PDCOV	All groups
ATP13A1	TRUE	TRUE	TRUE	TRUE	CTRL_PD_COV_PDCOV	All groups
ATP13A2	TRUE	FALSE	FALSE	FALSE	CTRL	Control only
ATP1A1	TRUE	TRUE	TRUE	TRUE	CTRL_PD_COV_PDCOV	All groups
ATP1A2	TRUE	TRUE	TRUE	TRUE	CTRL_PD_COV_PDCOV	All groups
ATP1A3	TRUE	TRUE	TRUE	TRUE	CTRL_PD_COV_PDCOV	All groups
ATP1A4	TRUE	TRUE	TRUE	TRUE	CTRL_PD_COV_PDCOV	All groups
ATP1B1	TRUE	TRUE	TRUE	TRUE	CTRL_PD_COV_PDCOV	All groups
ATP1B2	TRUE	TRUE	TRUE	TRUE	CTRL_PD_COV_PDCOV	All groups
ATP1B3	TRUE	TRUE	TRUE	TRUE	CTRL_PD_COV_PDCOV	All groups
ATP2A2	TRUE	TRUE	TRUE	TRUE	CTRL_PD_COV_PDCOV	All groups
ATP2B1	TRUE	TRUE	TRUE	TRUE	CTRL_PD_COV_PDCOV	All groups
ATP2B2	TRUE	TRUE	TRUE	TRUE	CTRL_PD_COV_PDCOV	All groups
ATP2B3	TRUE	TRUE	TRUE	TRUE	CTRL_PD_COV_PDCOV	All groups
ATP2B4	TRUE	TRUE	TRUE	TRUE	CTRL_PD_COV_PDCOV	All groups
ATP2C1	TRUE	TRUE	TRUE	TRUE	CTRL_PD_COV_PDCOV	All groups
ATP4A	TRUE	TRUE	TRUE	TRUE	CTRL_PD_COV_PDCOV	All groups
ATP5F1A	TRUE	TRUE	TRUE	TRUE	CTRL_PD_COV_PDCOV	All groups
ATP5F1B	TRUE	TRUE	TRUE	TRUE	CTRL_PD_COV_PDCOV	All groups
ATP5F1C	TRUE	TRUE	TRUE	TRUE	CTRL_PD_COV_PDCOV	All groups
ATP5F1D	TRUE	TRUE	TRUE	TRUE	CTRL_PD_COV_PDCOV	All groups
ATP5F1E	TRUE	TRUE	TRUE	TRUE	CTRL_PD_COV_PDCOV	All groups
ATP5IF1	TRUE	TRUE	TRUE	TRUE	CTRL_PD_COV_PDCOV	All groups
ATP5MC3	TRUE	TRUE	TRUE	TRUE	CTRL_PD_COV_PDCOV	All groups
ATP5ME	TRUE	TRUE	TRUE	TRUE	CTRL_PD_COV_PDCOV	All groups
ATP5MF	TRUE	TRUE	TRUE	TRUE	CTRL_PD_COV_PDCOV	All groups
ATP5MG	TRUE	TRUE	TRUE	TRUE	CTRL_PD_COV_PDCOV	All groups
ATP5MJ	TRUE	TRUE	TRUE	TRUE	CTRL_PD_COV_PDCOV	All groups
ATP5MK	TRUE	TRUE	TRUE	TRUE	CTRL_PD_COV_PDCOV	All groups
ATP5PB	TRUE	TRUE	TRUE	TRUE	CTRL_PD_COV_PDCOV	All groups
ATP5PD	TRUE	TRUE	TRUE	TRUE	CTRL_PD_COV_PDCOV	All groups
ATP5PF	TRUE	TRUE	TRUE	TRUE	CTRL_PD_COV_PDCOV	All groups
ATP5PO	TRUE	TRUE	TRUE	TRUE	CTRL_PD_COV_PDCOV	All groups
ATP6AP1	TRUE	TRUE	TRUE	TRUE	CTRL_PD_COV_PDCOV	All groups
ATP6AP2	TRUE	TRUE	TRUE	TRUE	CTRL_PD_COV_PDCOV	All groups
ATP6V0A1	TRUE	TRUE	TRUE	TRUE	CTRL_PD_COV_PDCOV	All groups
ATP6V0C	TRUE	TRUE	TRUE	TRUE	CTRL_PD_COV_PDCOV	All groups
ATP6V0D1	TRUE	TRUE	TRUE	TRUE	CTRL_PD_COV_PDCOV	All groups
ATP6V1A	TRUE	TRUE	TRUE	TRUE	CTRL_PD_COV_PDCOV	All groups
ATP6V1B2	TRUE	TRUE	TRUE	TRUE	CTRL_PD_COV_PDCOV	All groups
ATP6V1C1	TRUE	TRUE	TRUE	TRUE	CTRL_PD_COV_PDCOV	All groups
ATP6V1D	TRUE	TRUE	TRUE	TRUE	CTRL_PD_COV_PDCOV	All groups
ATP6V1E1	TRUE	TRUE	TRUE	TRUE	CTRL_PD_COV_PDCOV	All groups
ATP6V1G1	TRUE	TRUE	TRUE	TRUE	CTRL_PD_COV_PDCOV	All groups
ATP6V1G2	TRUE	TRUE	TRUE	TRUE	CTRL_PD_COV_PDCOV	All groups
ATP6V1H	TRUE	TRUE	TRUE	TRUE	CTRL_PD_COV_PDCOV	All groups
ATP8A1	TRUE	TRUE	TRUE	TRUE	CTRL_PD_COV_PDCOV	All groups
ATP8A2	TRUE	TRUE	TRUE	TRUE	CTRL_PD_COV_PDCOV	All groups
ATP9A	TRUE	TRUE	TRUE	TRUE	CTRL_PD_COV_PDCOV	All groups
ATPAF1	TRUE	TRUE	TRUE	TRUE	CTRL_PD_COV_PDCOV	All groups
ATPAF2	TRUE	TRUE	TRUE	TRUE	CTRL_PD_COV_PDCOV	All groups
ATXN10	TRUE	TRUE	TRUE	TRUE	CTRL_PD_COV_PDCOV	All groups
AUH	TRUE	TRUE	TRUE	TRUE	CTRL_PD_COV_PDCOV	All groups
AZGP1	TRUE	TRUE	FALSE	TRUE	CTRL_PD_PDCOV	Control + PD + PD/COVID-19
B2M	TRUE	TRUE	TRUE	TRUE	CTRL_PD_COV_PDCOV	All groups
B4GAT1	TRUE	TRUE	TRUE	TRUE	CTRL_PD_COV_PDCOV	All groups
BABAM2	TRUE	TRUE	TRUE	TRUE	CTRL_PD_COV_PDCOV	All groups
BAG2	TRUE	TRUE	TRUE	TRUE	CTRL_PD_COV_PDCOV	All groups
BAG3	TRUE	TRUE	TRUE	TRUE	CTRL_PD_COV_PDCOV	All groups
BAG5	TRUE	TRUE	TRUE	TRUE	CTRL_PD_COV_PDCOV	All groups
BAG6	TRUE	TRUE	TRUE	TRUE	CTRL_PD_COV_PDCOV	All groups
BAIAP2	TRUE	TRUE	TRUE	TRUE	CTRL_PD_COV_PDCOV	All groups
BARGIN	TRUE	TRUE	TRUE	FALSE	CTRL_PD_COV	Control + PD + COVID-19
BASP1	TRUE	TRUE	TRUE	TRUE	CTRL_PD_COV_PDCOV	All groups
BAX	TRUE	TRUE	TRUE	TRUE	CTRL_PD_COV_PDCOV	All groups
BBOX1	TRUE	TRUE	TRUE	TRUE	CTRL_PD_COV_PDCOV	All groups
BBS9	TRUE	TRUE	TRUE	TRUE	CTRL_PD_COV_PDCOV	All groups
BCAM	TRUE	TRUE	TRUE	TRUE	CTRL_PD_COV_PDCOV	All groups
BCAN	TRUE	TRUE	TRUE	TRUE	CTRL_PD_COV_PDCOV	All groups
BCAP29	TRUE	TRUE	TRUE	TRUE	CTRL_PD_COV_PDCOV	All groups
BCAP31	TRUE	TRUE	TRUE	TRUE	CTRL_PD_COV_PDCOV	All groups
BCAS1	TRUE	TRUE	TRUE	TRUE	CTRL_PD_COV_PDCOV	All groups
BCAS3	TRUE	TRUE	TRUE	TRUE	CTRL_PD_COV_PDCOV	All groups
BCAT1	TRUE	TRUE	TRUE	TRUE	CTRL_PD_COV_PDCOV	All groups
BCAT2	TRUE	TRUE	TRUE	TRUE	CTRL_PD_COV_PDCOV	All groups
BCKDHA	TRUE	TRUE	TRUE	TRUE	CTRL_PD_COV_PDCOV	All groups
BCKDHB	TRUE	TRUE	TRUE	TRUE	CTRL_PD_COV_PDCOV	All groups
BCKDK	TRUE	TRUE	TRUE	TRUE	CTRL_PD_COV_PDCOV	All groups
BCL2L13	TRUE	TRUE	TRUE	TRUE	CTRL_PD_COV_PDCOV	All groups
BCL2L2	TRUE	TRUE	FALSE	TRUE	CTRL_PD_PDCOV	Control + PD + PD/COVID-19
BCLAF1	TRUE	TRUE	TRUE	TRUE	CTRL_PD_COV_PDCOV	All groups
BCR	TRUE	TRUE	TRUE	TRUE	CTRL_PD_COV_PDCOV	All groups
BCS1L	TRUE	TRUE	TRUE	TRUE	CTRL_PD_COV_PDCOV	All groups
BDH1	TRUE	TRUE	TRUE	TRUE	CTRL_PD_COV_PDCOV	All groups
BDH2	TRUE	TRUE	TRUE	TRUE	CTRL_PD_COV_PDCOV	All groups
BGN	TRUE	FALSE	TRUE	TRUE	CTRL_COV_PDCOV	Control + COVID-19 + PD/COVID-19
BIN1	TRUE	TRUE	TRUE	TRUE	CTRL_PD_COV_PDCOV	All groups
BLMH	TRUE	TRUE	TRUE	TRUE	CTRL_PD_COV_PDCOV	All groups
BLOC1S1	TRUE	TRUE	TRUE	TRUE	CTRL_PD_COV_PDCOV	All groups
BLTP1	TRUE	TRUE	TRUE	TRUE	CTRL_PD_COV_PDCOV	All groups
BLVRA	TRUE	TRUE	TRUE	TRUE	CTRL_PD_COV_PDCOV	All groups
BLVRB	TRUE	TRUE	TRUE	TRUE	CTRL_PD_COV_PDCOV	All groups
BOLA2; BOLA2B	TRUE	TRUE	TRUE	TRUE	CTRL_PD_COV_PDCOV	All groups
BPGM	TRUE	TRUE	TRUE	TRUE	CTRL_PD_COV_PDCOV	All groups
BPHL	TRUE	TRUE	TRUE	TRUE	CTRL_PD_COV_PDCOV	All groups
BPNT1	TRUE	TRUE	TRUE	TRUE	CTRL_PD_COV_PDCOV	All groups
BRCC3	TRUE	TRUE	TRUE	TRUE	CTRL_PD_COV_PDCOV	All groups
BRK1	TRUE	TRUE	TRUE	TRUE	CTRL_PD_COV_PDCOV	All groups
BROX	TRUE	TRUE	TRUE	TRUE	CTRL_PD_COV_PDCOV	All groups
BRSK1	TRUE	TRUE	TRUE	TRUE	CTRL_PD_COV_PDCOV	All groups
BRSK2	TRUE	TRUE	TRUE	TRUE	CTRL_PD_COV_PDCOV	All groups
BSCL2	TRUE	TRUE	TRUE	TRUE	CTRL_PD_COV_PDCOV	All groups
BSG	TRUE	TRUE	TRUE	TRUE	CTRL_PD_COV_PDCOV	All groups
BSN	TRUE	TRUE	TRUE	TRUE	CTRL_PD_COV_PDCOV	All groups
BTBD8	TRUE	TRUE	TRUE	TRUE	CTRL_PD_COV_PDCOV	All groups
BTF3	TRUE	TRUE	TRUE	TRUE	CTRL_PD_COV_PDCOV	All groups
BTF3L4	TRUE	TRUE	TRUE	TRUE	CTRL_PD_COV_PDCOV	All groups
BTN3A3	TRUE	TRUE	TRUE	TRUE	CTRL_PD_COV_PDCOV	All groups
BUB3	TRUE	TRUE	TRUE	TRUE	CTRL_PD_COV_PDCOV	All groups
BZW1	TRUE	TRUE	TRUE	TRUE	CTRL_PD_COV_PDCOV	All groups
C11orf54	TRUE	TRUE	TRUE	TRUE	CTRL_PD_COV_PDCOV	All groups
C11orf68	TRUE	TRUE	TRUE	TRUE	CTRL_PD_COV_PDCOV	All groups
C16orf89	TRUE	TRUE	TRUE	FALSE	CTRL_PD_COV	Control + PD + COVID-19
C17orf100	TRUE	TRUE	TRUE	TRUE	CTRL_PD_COV_PDCOV	All groups
C18orf32	TRUE	TRUE	TRUE	TRUE	CTRL_PD_COV_PDCOV	All groups
C1orf198	TRUE	TRUE	TRUE	TRUE	CTRL_PD_COV_PDCOV	All groups
C1orf43	TRUE	TRUE	TRUE	FALSE	CTRL_PD_COV	Control + PD + COVID-19
C1QA	TRUE	TRUE	TRUE	TRUE	CTRL_PD_COV_PDCOV	All groups
C1QB	TRUE	TRUE	TRUE	TRUE	CTRL_PD_COV_PDCOV	All groups
C1QBP	TRUE	TRUE	TRUE	TRUE	CTRL_PD_COV_PDCOV	All groups
C1QC	TRUE	TRUE	TRUE	TRUE	CTRL_PD_COV_PDCOV	All groups
C2CD2	TRUE	TRUE	TRUE	TRUE	CTRL_PD_COV_PDCOV	All groups
C2CD2L	TRUE	TRUE	TRUE	TRUE	CTRL_PD_COV_PDCOV	All groups
C2CD5	TRUE	TRUE	TRUE	TRUE	CTRL_PD_COV_PDCOV	All groups
C3	TRUE	TRUE	TRUE	TRUE	CTRL_PD_COV_PDCOV	All groups
C4A	TRUE	TRUE	TRUE	TRUE	CTRL_PD_COV_PDCOV	All groups
C4B; C4B_2	TRUE	TRUE	TRUE	TRUE	CTRL_PD_COV_PDCOV	All groups
C4BPA	TRUE	TRUE	TRUE	TRUE	CTRL_PD_COV_PDCOV	All groups
C5	TRUE	FALSE	FALSE	TRUE	CTRL_PDCOV	Control + PD/COVID-19
C6orf136	TRUE	TRUE	TRUE	TRUE	CTRL_PD_COV_PDCOV	All groups
C9	TRUE	FALSE	TRUE	TRUE	CTRL_COV_PDCOV	Control + COVID-19 + PD/COVID-19
CA1	TRUE	TRUE	TRUE	TRUE	CTRL_PD_COV_PDCOV	All groups
CA14	TRUE	TRUE	FALSE	TRUE	CTRL_PD_PDCOV	Control + PD + PD/COVID-19
CA2	TRUE	TRUE	TRUE	TRUE	CTRL_PD_COV_PDCOV	All groups
CA4	TRUE	TRUE	TRUE	FALSE	CTRL_PD_COV	Control + PD + COVID-19
CA8	TRUE	TRUE	TRUE	FALSE	CTRL_PD_COV	Control + PD + COVID-19
CAB39	TRUE	TRUE	TRUE	TRUE	CTRL_PD_COV_PDCOV	All groups
CAB39L	TRUE	TRUE	TRUE	TRUE	CTRL_PD_COV_PDCOV	All groups
CACNA1E	TRUE	TRUE	TRUE	TRUE	CTRL_PD_COV_PDCOV	All groups
CACNA2D1	TRUE	TRUE	TRUE	TRUE	CTRL_PD_COV_PDCOV	All groups
CACNA2D2	TRUE	TRUE	TRUE	TRUE	CTRL_PD_COV_PDCOV	All groups
CACNB4	TRUE	TRUE	TRUE	TRUE	CTRL_PD_COV_PDCOV	All groups
CACNG2	TRUE	TRUE	TRUE	FALSE	CTRL_PD_COV	Control + PD + COVID-19
CACYBP	TRUE	TRUE	TRUE	TRUE	CTRL_PD_COV_PDCOV	All groups
CAD	TRUE	TRUE	TRUE	TRUE	CTRL_PD_COV_PDCOV	All groups
CADM1	TRUE	TRUE	TRUE	TRUE	CTRL_PD_COV_PDCOV	All groups
CADM2	TRUE	TRUE	TRUE	TRUE	CTRL_PD_COV_PDCOV	All groups
CADM3	TRUE	TRUE	TRUE	TRUE	CTRL_PD_COV_PDCOV	All groups
CADM4	TRUE	TRUE	TRUE	TRUE	CTRL_PD_COV_PDCOV	All groups
CADPS	TRUE	TRUE	TRUE	TRUE	CTRL_PD_COV_PDCOV	All groups
CADPS2	TRUE	TRUE	TRUE	TRUE	CTRL_PD_COV_PDCOV	All groups
CALB1	TRUE	TRUE	TRUE	TRUE	CTRL_PD_COV_PDCOV	All groups
CALB2	TRUE	TRUE	TRUE	TRUE	CTRL_PD_COV_PDCOV	All groups
CALCRL	TRUE	FALSE	TRUE	FALSE	CTRL_COV	Control + COVID-19
CALD1	TRUE	TRUE	TRUE	TRUE	CTRL_PD_COV_PDCOV	All groups
CALM1	TRUE	TRUE	TRUE	TRUE	CTRL_PD_COV_PDCOV	All groups
CALML5	TRUE	FALSE	FALSE	TRUE	CTRL_PDCOV	Control + PD/COVID-19
CALR	TRUE	TRUE	TRUE	TRUE	CTRL_PD_COV_PDCOV	All groups
CAMK1D	TRUE	TRUE	TRUE	TRUE	CTRL_PD_COV_PDCOV	All groups
CAMK2A	TRUE	TRUE	TRUE	TRUE	CTRL_PD_COV_PDCOV	All groups
CAMK2B	TRUE	TRUE	TRUE	TRUE	CTRL_PD_COV_PDCOV	All groups
CAMK2D	TRUE	TRUE	TRUE	TRUE	CTRL_PD_COV_PDCOV	All groups
CAMK2G	TRUE	TRUE	TRUE	TRUE	CTRL_PD_COV_PDCOV	All groups
CAMKK1	TRUE	TRUE	TRUE	TRUE	CTRL_PD_COV_PDCOV	All groups
CAMKK2	TRUE	TRUE	TRUE	TRUE	CTRL_PD_COV_PDCOV	All groups
CAMLG	TRUE	TRUE	TRUE	TRUE	CTRL_PD_COV_PDCOV	All groups
CAMSAP2	TRUE	TRUE	TRUE	TRUE	CTRL_PD_COV_PDCOV	All groups
CAMSAP3	TRUE	TRUE	TRUE	TRUE	CTRL_PD_COV_PDCOV	All groups
CAND1	TRUE	TRUE	TRUE	TRUE	CTRL_PD_COV_PDCOV	All groups
CAND2	TRUE	TRUE	TRUE	TRUE	CTRL_PD_COV_PDCOV	All groups
CANX	TRUE	TRUE	TRUE	TRUE	CTRL_PD_COV_PDCOV	All groups
CAP1	TRUE	TRUE	TRUE	TRUE	CTRL_PD_COV_PDCOV	All groups
CAP2	TRUE	TRUE	TRUE	TRUE	CTRL_PD_COV_PDCOV	All groups
CAPG	TRUE	TRUE	TRUE	TRUE	CTRL_PD_COV_PDCOV	All groups
CAPN1	TRUE	TRUE	TRUE	TRUE	CTRL_PD_COV_PDCOV	All groups
CAPN2	TRUE	TRUE	TRUE	TRUE	CTRL_PD_COV_PDCOV	All groups
CAPN5	TRUE	TRUE	TRUE	TRUE	CTRL_PD_COV_PDCOV	All groups
CAPNS1	TRUE	TRUE	TRUE	TRUE	CTRL_PD_COV_PDCOV	All groups
CAPRIN1	TRUE	TRUE	TRUE	TRUE	CTRL_PD_COV_PDCOV	All groups
CAPS	TRUE	FALSE	TRUE	TRUE	CTRL_COV_PDCOV	Control + COVID-19 + PD/COVID-19
CAPZA1	TRUE	TRUE	TRUE	TRUE	CTRL_PD_COV_PDCOV	All groups
CAPZA2	TRUE	TRUE	TRUE	TRUE	CTRL_PD_COV_PDCOV	All groups
CAPZB	TRUE	TRUE	TRUE	TRUE	CTRL_PD_COV_PDCOV	All groups
CARHSP1	TRUE	TRUE	TRUE	TRUE	CTRL_PD_COV_PDCOV	All groups
CARM1	TRUE	TRUE	TRUE	TRUE	CTRL_PD_COV_PDCOV	All groups
CARMIL2	TRUE	TRUE	TRUE	TRUE	CTRL_PD_COV_PDCOV	All groups
CARNS1	TRUE	TRUE	TRUE	TRUE	CTRL_PD_COV_PDCOV	All groups
CARS1	TRUE	TRUE	TRUE	TRUE	CTRL_PD_COV_PDCOV	All groups
CARS2	TRUE	TRUE	TRUE	TRUE	CTRL_PD_COV_PDCOV	All groups
CASK	TRUE	TRUE	TRUE	TRUE	CTRL_PD_COV_PDCOV	All groups
CASKIN1	TRUE	TRUE	TRUE	TRUE	CTRL_PD_COV_PDCOV	All groups
CASP14	TRUE	TRUE	FALSE	TRUE	CTRL_PD_PDCOV	Control + PD + PD/COVID-19
CAST	TRUE	TRUE	TRUE	TRUE	CTRL_PD_COV_PDCOV	All groups
CASTOR2	TRUE	TRUE	TRUE	TRUE	CTRL_PD_COV_PDCOV	All groups
CAT	TRUE	TRUE	TRUE	TRUE	CTRL_PD_COV_PDCOV	All groups
CAV1	TRUE	TRUE	TRUE	TRUE	CTRL_PD_COV_PDCOV	All groups
CAVIN1	TRUE	TRUE	TRUE	TRUE	CTRL_PD_COV_PDCOV	All groups
CAVIN2	TRUE	TRUE	TRUE	TRUE	CTRL_PD_COV_PDCOV	All groups
CBL	TRUE	TRUE	TRUE	TRUE	CTRL_PD_COV_PDCOV	All groups
CBR1	TRUE	TRUE	TRUE	TRUE	CTRL_PD_COV_PDCOV	All groups
CBR3	TRUE	TRUE	TRUE	TRUE	CTRL_PD_COV_PDCOV	All groups
CBR4	TRUE	TRUE	TRUE	TRUE	CTRL_PD_COV_PDCOV	All groups
CBS	TRUE	TRUE	TRUE	TRUE	CTRL_PD_COV_PDCOV	All groups
CBX3	TRUE	TRUE	TRUE	FALSE	CTRL_PD_COV	Control + PD + COVID-19
CC2D1A	TRUE	TRUE	TRUE	TRUE	CTRL_PD_COV_PDCOV	All groups
CC2D1B	TRUE	TRUE	TRUE	TRUE	CTRL_PD_COV_PDCOV	All groups
CCAR1	TRUE	TRUE	TRUE	TRUE	CTRL_PD_COV_PDCOV	All groups
CCAR2	TRUE	TRUE	TRUE	TRUE	CTRL_PD_COV_PDCOV	All groups
CCDC124	TRUE	TRUE	TRUE	TRUE	CTRL_PD_COV_PDCOV	All groups
CCDC127	TRUE	TRUE	TRUE	TRUE	CTRL_PD_COV_PDCOV	All groups
CCDC22	TRUE	TRUE	TRUE	TRUE	CTRL_PD_COV_PDCOV	All groups
CCDC25	TRUE	TRUE	TRUE	TRUE	CTRL_PD_COV_PDCOV	All groups
CCDC43	TRUE	TRUE	TRUE	TRUE	CTRL_PD_COV_PDCOV	All groups
CCDC47	TRUE	TRUE	TRUE	TRUE	CTRL_PD_COV_PDCOV	All groups
CCDC51	TRUE	TRUE	TRUE	TRUE	CTRL_PD_COV_PDCOV	All groups
CCDC6	TRUE	TRUE	TRUE	TRUE	CTRL_PD_COV_PDCOV	All groups
CCDC83	TRUE	TRUE	TRUE	TRUE	CTRL_PD_COV_PDCOV	All groups
CCDC88A	TRUE	TRUE	TRUE	TRUE	CTRL_PD_COV_PDCOV	All groups
CCDC92	TRUE	TRUE	TRUE	TRUE	CTRL_PD_COV_PDCOV	All groups
CCNY	TRUE	TRUE	TRUE	TRUE	CTRL_PD_COV_PDCOV	All groups
CCT2	TRUE	TRUE	TRUE	TRUE	CTRL_PD_COV_PDCOV	All groups
CCT3	TRUE	TRUE	TRUE	TRUE	CTRL_PD_COV_PDCOV	All groups
CCT4	TRUE	TRUE	TRUE	TRUE	CTRL_PD_COV_PDCOV	All groups
CCT5	TRUE	TRUE	TRUE	TRUE	CTRL_PD_COV_PDCOV	All groups
CCT6A	TRUE	TRUE	TRUE	TRUE	CTRL_PD_COV_PDCOV	All groups
CCT6B	TRUE	TRUE	TRUE	FALSE	CTRL_PD_COV	Control + PD + COVID-19
CCT7	TRUE	TRUE	TRUE	TRUE	CTRL_PD_COV_PDCOV	All groups
CCT8	TRUE	TRUE	TRUE	TRUE	CTRL_PD_COV_PDCOV	All groups
CD109	TRUE	FALSE	FALSE	FALSE	CTRL	Control only
CD151	TRUE	TRUE	TRUE	TRUE	CTRL_PD_COV_PDCOV	All groups
CD2AP	TRUE	TRUE	TRUE	TRUE	CTRL_PD_COV_PDCOV	All groups
CD38	TRUE	FALSE	TRUE	TRUE	CTRL_COV_PDCOV	Control + COVID-19 + PD/COVID-19
CD44	TRUE	TRUE	TRUE	TRUE	CTRL_PD_COV_PDCOV	All groups
CD47	TRUE	TRUE	TRUE	TRUE	CTRL_PD_COV_PDCOV	All groups
CD59	TRUE	TRUE	TRUE	TRUE	CTRL_PD_COV_PDCOV	All groups
CD63	TRUE	TRUE	TRUE	TRUE	CTRL_PD_COV_PDCOV	All groups
CD81	TRUE	TRUE	TRUE	TRUE	CTRL_PD_COV_PDCOV	All groups
CD82	TRUE	TRUE	TRUE	TRUE	CTRL_PD_COV_PDCOV	All groups
CD9	TRUE	TRUE	TRUE	TRUE	CTRL_PD_COV_PDCOV	All groups
CDC16	TRUE	TRUE	TRUE	TRUE	CTRL_PD_COV_PDCOV	All groups
CDC23	TRUE	TRUE	TRUE	TRUE	CTRL_PD_COV_PDCOV	All groups
CDC37	TRUE	TRUE	TRUE	TRUE	CTRL_PD_COV_PDCOV	All groups
CDC42	TRUE	TRUE	TRUE	TRUE	CTRL_PD_COV_PDCOV	All groups
CDC42EP1	TRUE	FALSE	FALSE	FALSE	CTRL	Control only
CDH13	TRUE	TRUE	TRUE	TRUE	CTRL_PD_COV_PDCOV	All groups
CDH2	TRUE	TRUE	TRUE	TRUE	CTRL_PD_COV_PDCOV	All groups
CDH20	TRUE	TRUE	TRUE	TRUE	CTRL_PD_COV_PDCOV	All groups
CDHR2	TRUE	FALSE	TRUE	FALSE	CTRL_COV	Control + COVID-19
CDIP1	TRUE	TRUE	TRUE	TRUE	CTRL_PD_COV_PDCOV	All groups
CDIPT	TRUE	TRUE	TRUE	TRUE	CTRL_PD_COV_PDCOV	All groups
CDK11B	TRUE	TRUE	TRUE	TRUE	CTRL_PD_COV_PDCOV	All groups
CDK14	TRUE	TRUE	TRUE	TRUE	CTRL_PD_COV_PDCOV	All groups
CDK18	TRUE	TRUE	TRUE	TRUE	CTRL_PD_COV_PDCOV	All groups
CDK5	TRUE	TRUE	TRUE	TRUE	CTRL_PD_COV_PDCOV	All groups
CDK5RAP3	TRUE	FALSE	TRUE	TRUE	CTRL_COV_PDCOV	Control + COVID-19 + PD/COVID-19
CDS2	TRUE	TRUE	TRUE	TRUE	CTRL_PD_COV_PDCOV	All groups
CEND1	TRUE	TRUE	TRUE	TRUE	CTRL_PD_COV_PDCOV	All groups
CENPV	TRUE	TRUE	TRUE	TRUE	CTRL_PD_COV_PDCOV	All groups
CEP170	TRUE	TRUE	TRUE	TRUE	CTRL_PD_COV_PDCOV	All groups
CEP170B	TRUE	TRUE	TRUE	TRUE	CTRL_PD_COV_PDCOV	All groups
CEP41	TRUE	TRUE	TRUE	TRUE	CTRL_PD_COV_PDCOV	All groups
CEPT1	TRUE	TRUE	TRUE	TRUE	CTRL_PD_COV_PDCOV	All groups
CERS1	TRUE	TRUE	TRUE	TRUE	CTRL_PD_COV_PDCOV	All groups
CERS2	TRUE	TRUE	TRUE	TRUE	CTRL_PD_COV_PDCOV	All groups
CFB	TRUE	FALSE	TRUE	TRUE	CTRL_COV_PDCOV	Control + COVID-19 + PD/COVID-19
CFH	TRUE	TRUE	TRUE	TRUE	CTRL_PD_COV_PDCOV	All groups
CFHR1	TRUE	FALSE	FALSE	TRUE	CTRL_PDCOV	Control + PD/COVID-19
CFL1	TRUE	TRUE	TRUE	TRUE	CTRL_PD_COV_PDCOV	All groups
CFL2	TRUE	TRUE	TRUE	TRUE	CTRL_PD_COV_PDCOV	All groups
CHCHD3	TRUE	TRUE	TRUE	TRUE	CTRL_PD_COV_PDCOV	All groups
CHCHD6	TRUE	TRUE	TRUE	TRUE	CTRL_PD_COV_PDCOV	All groups
CHDH	TRUE	TRUE	TRUE	TRUE	CTRL_PD_COV_PDCOV	All groups
CHID1	TRUE	TRUE	TRUE	TRUE	CTRL_PD_COV_PDCOV	All groups
CHKB	TRUE	TRUE	TRUE	TRUE	CTRL_PD_COV_PDCOV	All groups
CHL1	TRUE	TRUE	TRUE	TRUE	CTRL_PD_COV_PDCOV	All groups
CHM	TRUE	TRUE	TRUE	TRUE	CTRL_PD_COV_PDCOV	All groups
CHMP1A	TRUE	TRUE	TRUE	TRUE	CTRL_PD_COV_PDCOV	All groups
CHMP1B	TRUE	TRUE	TRUE	TRUE	CTRL_PD_COV_PDCOV	All groups
CHMP2A	TRUE	TRUE	TRUE	TRUE	CTRL_PD_COV_PDCOV	All groups
CHMP2B	TRUE	TRUE	TRUE	TRUE	CTRL_PD_COV_PDCOV	All groups
CHMP3	TRUE	TRUE	TRUE	TRUE	CTRL_PD_COV_PDCOV	All groups
CHMP4A	TRUE	TRUE	TRUE	TRUE	CTRL_PD_COV_PDCOV	All groups
CHMP4B	TRUE	TRUE	TRUE	TRUE	CTRL_PD_COV_PDCOV	All groups
CHMP6	TRUE	TRUE	TRUE	TRUE	CTRL_PD_COV_PDCOV	All groups
CHMP7	TRUE	TRUE	TRUE	TRUE	CTRL_PD_COV_PDCOV	All groups
CHORDC1	TRUE	TRUE	TRUE	TRUE	CTRL_PD_COV_PDCOV	All groups
CHP1	TRUE	TRUE	TRUE	TRUE	CTRL_PD_COV_PDCOV	All groups
CIAPIN1	TRUE	TRUE	TRUE	TRUE	CTRL_PD_COV_PDCOV	All groups
CIRBP	TRUE	TRUE	TRUE	TRUE	CTRL_PD_COV_PDCOV	All groups
CISD1	TRUE	TRUE	TRUE	TRUE	CTRL_PD_COV_PDCOV	All groups
CISD2	TRUE	TRUE	TRUE	TRUE	CTRL_PD_COV_PDCOV	All groups
CKAP4	TRUE	TRUE	TRUE	TRUE	CTRL_PD_COV_PDCOV	All groups
CKAP5	TRUE	TRUE	TRUE	TRUE	CTRL_PD_COV_PDCOV	All groups
CKB	TRUE	TRUE	TRUE	TRUE	CTRL_PD_COV_PDCOV	All groups
CKM	TRUE	TRUE	TRUE	TRUE	CTRL_PD_COV_PDCOV	All groups
CKMT1A; CKMT1B	TRUE	TRUE	TRUE	TRUE	CTRL_PD_COV_PDCOV	All groups
CLASP1	TRUE	TRUE	TRUE	TRUE	CTRL_PD_COV_PDCOV	All groups
CLASP2	TRUE	TRUE	TRUE	TRUE	CTRL_PD_COV_PDCOV	All groups
CLCN6	TRUE	TRUE	TRUE	TRUE	CTRL_PD_COV_PDCOV	All groups
CLDN10	TRUE	TRUE	TRUE	TRUE	CTRL_PD_COV_PDCOV	All groups
CLDN11	TRUE	TRUE	TRUE	TRUE	CTRL_PD_COV_PDCOV	All groups
CLDND1	TRUE	TRUE	TRUE	TRUE	CTRL_PD_COV_PDCOV	All groups
CLEC2L	TRUE	TRUE	TRUE	TRUE	CTRL_PD_COV_PDCOV	All groups
CLIC1	TRUE	TRUE	TRUE	TRUE	CTRL_PD_COV_PDCOV	All groups
CLIC4	TRUE	TRUE	TRUE	TRUE	CTRL_PD_COV_PDCOV	All groups
CLIP2	TRUE	TRUE	TRUE	TRUE	CTRL_PD_COV_PDCOV	All groups
CLIP3	TRUE	TRUE	TRUE	TRUE	CTRL_PD_COV_PDCOV	All groups
CLPB	TRUE	TRUE	TRUE	TRUE	CTRL_PD_COV_PDCOV	All groups
CLPTM1	TRUE	TRUE	TRUE	TRUE	CTRL_PD_COV_PDCOV	All groups
CLTA	TRUE	TRUE	TRUE	TRUE	CTRL_PD_COV_PDCOV	All groups
CLTB	TRUE	TRUE	TRUE	TRUE	CTRL_PD_COV_PDCOV	All groups
CLTC	TRUE	TRUE	TRUE	TRUE	CTRL_PD_COV_PDCOV	All groups
CLU	TRUE	TRUE	TRUE	TRUE	CTRL_PD_COV_PDCOV	All groups
CLVS2	TRUE	TRUE	TRUE	TRUE	CTRL_PD_COV_PDCOV	All groups
CLYBL	TRUE	TRUE	TRUE	TRUE	CTRL_PD_COV_PDCOV	All groups
CMAS	TRUE	TRUE	TRUE	TRUE	CTRL_PD_COV_PDCOV	All groups
CMBL	TRUE	TRUE	TRUE	TRUE	CTRL_PD_COV_PDCOV	All groups
CMPK1	TRUE	TRUE	TRUE	TRUE	CTRL_PD_COV_PDCOV	All groups
CMTM4	TRUE	TRUE	TRUE	TRUE	CTRL_PD_COV_PDCOV	All groups
CMTM5	TRUE	TRUE	TRUE	TRUE	CTRL_PD_COV_PDCOV	All groups
CMTM6	TRUE	FALSE	TRUE	TRUE	CTRL_COV_PDCOV	Control + COVID-19 + PD/COVID-19
CNDP1	TRUE	TRUE	TRUE	TRUE	CTRL_PD_COV_PDCOV	All groups
CNDP2	TRUE	TRUE	TRUE	TRUE	CTRL_PD_COV_PDCOV	All groups
CNIH4	TRUE	TRUE	TRUE	TRUE	CTRL_PD_COV_PDCOV	All groups
CNNM2	TRUE	TRUE	TRUE	TRUE	CTRL_PD_COV_PDCOV	All groups
CNOT1	TRUE	TRUE	TRUE	FALSE	CTRL_PD_COV	Control + PD + COVID-19
CNOT9	TRUE	TRUE	TRUE	TRUE	CTRL_PD_COV_PDCOV	All groups
CNP	TRUE	TRUE	TRUE	TRUE	CTRL_PD_COV_PDCOV	All groups
CNPY3	TRUE	TRUE	TRUE	TRUE	CTRL_PD_COV_PDCOV	All groups
CNRIP1	TRUE	TRUE	TRUE	TRUE	CTRL_PD_COV_PDCOV	All groups
CNTFR	TRUE	TRUE	TRUE	TRUE	CTRL_PD_COV_PDCOV	All groups
CNTN1	TRUE	TRUE	TRUE	TRUE	CTRL_PD_COV_PDCOV	All groups
CNTN2	TRUE	TRUE	TRUE	TRUE	CTRL_PD_COV_PDCOV	All groups
CNTNAP1	TRUE	TRUE	TRUE	TRUE	CTRL_PD_COV_PDCOV	All groups
CNTNAP2	TRUE	TRUE	TRUE	TRUE	CTRL_PD_COV_PDCOV	All groups
CNTNAP4	TRUE	TRUE	TRUE	TRUE	CTRL_PD_COV_PDCOV	All groups
COA3	TRUE	TRUE	TRUE	TRUE	CTRL_PD_COV_PDCOV	All groups
COASY	TRUE	TRUE	TRUE	TRUE	CTRL_PD_COV_PDCOV	All groups
COL18A1	TRUE	TRUE	TRUE	TRUE	CTRL_PD_COV_PDCOV	All groups
COL1A1	TRUE	TRUE	TRUE	TRUE	CTRL_PD_COV_PDCOV	All groups
COL1A2	TRUE	TRUE	TRUE	TRUE	CTRL_PD_COV_PDCOV	All groups
COL4A1	TRUE	TRUE	TRUE	TRUE	CTRL_PD_COV_PDCOV	All groups
COL4A2	TRUE	TRUE	TRUE	TRUE	CTRL_PD_COV_PDCOV	All groups
COL6A1	TRUE	TRUE	TRUE	TRUE	CTRL_PD_COV_PDCOV	All groups
COL6A2	TRUE	TRUE	TRUE	TRUE	CTRL_PD_COV_PDCOV	All groups
COL6A3	TRUE	TRUE	TRUE	TRUE	CTRL_PD_COV_PDCOV	All groups
COMMD4	TRUE	TRUE	TRUE	TRUE	CTRL_PD_COV_PDCOV	All groups
COMMD5	TRUE	TRUE	TRUE	TRUE	CTRL_PD_COV_PDCOV	All groups
COMT	TRUE	TRUE	TRUE	TRUE	CTRL_PD_COV_PDCOV	All groups
COPA	TRUE	TRUE	TRUE	TRUE	CTRL_PD_COV_PDCOV	All groups
COPB1	TRUE	TRUE	TRUE	TRUE	CTRL_PD_COV_PDCOV	All groups
COPB2	TRUE	TRUE	TRUE	TRUE	CTRL_PD_COV_PDCOV	All groups
COPE	TRUE	TRUE	TRUE	TRUE	CTRL_PD_COV_PDCOV	All groups
COPG1	TRUE	TRUE	TRUE	TRUE	CTRL_PD_COV_PDCOV	All groups
COPS2	TRUE	TRUE	TRUE	TRUE	CTRL_PD_COV_PDCOV	All groups
COPS3	TRUE	TRUE	TRUE	TRUE	CTRL_PD_COV_PDCOV	All groups
COPS4	TRUE	TRUE	TRUE	TRUE	CTRL_PD_COV_PDCOV	All groups
COPS5	TRUE	TRUE	TRUE	TRUE	CTRL_PD_COV_PDCOV	All groups
COPS6	TRUE	TRUE	TRUE	TRUE	CTRL_PD_COV_PDCOV	All groups
COPS7A	TRUE	TRUE	TRUE	TRUE	CTRL_PD_COV_PDCOV	All groups
COPS8	TRUE	TRUE	TRUE	TRUE	CTRL_PD_COV_PDCOV	All groups
COQ10A	TRUE	TRUE	TRUE	TRUE	CTRL_PD_COV_PDCOV	All groups
COQ10B	TRUE	TRUE	TRUE	TRUE	CTRL_PD_COV_PDCOV	All groups
COQ5	TRUE	TRUE	TRUE	TRUE	CTRL_PD_COV_PDCOV	All groups
COQ6	TRUE	TRUE	TRUE	TRUE	CTRL_PD_COV_PDCOV	All groups
COQ8A	TRUE	TRUE	TRUE	TRUE	CTRL_PD_COV_PDCOV	All groups
CORO1A	TRUE	TRUE	TRUE	TRUE	CTRL_PD_COV_PDCOV	All groups
CORO1B	TRUE	TRUE	TRUE	TRUE	CTRL_PD_COV_PDCOV	All groups
CORO1C	TRUE	TRUE	TRUE	TRUE	CTRL_PD_COV_PDCOV	All groups
CORO2A	TRUE	TRUE	TRUE	TRUE	CTRL_PD_COV_PDCOV	All groups
CORO2B	TRUE	TRUE	TRUE	TRUE	CTRL_PD_COV_PDCOV	All groups
CORO7	TRUE	TRUE	TRUE	TRUE	CTRL_PD_COV_PDCOV	All groups
COTL1	TRUE	TRUE	TRUE	TRUE	CTRL_PD_COV_PDCOV	All groups
COX15	TRUE	TRUE	TRUE	TRUE	CTRL_PD_COV_PDCOV	All groups
COX20	TRUE	TRUE	TRUE	TRUE	CTRL_PD_COV_PDCOV	All groups
COX4I1	TRUE	TRUE	TRUE	TRUE	CTRL_PD_COV_PDCOV	All groups
COX5A	TRUE	TRUE	TRUE	TRUE	CTRL_PD_COV_PDCOV	All groups
COX5B	TRUE	TRUE	TRUE	TRUE	CTRL_PD_COV_PDCOV	All groups
COX6B1	TRUE	TRUE	TRUE	TRUE	CTRL_PD_COV_PDCOV	All groups
COX6C	TRUE	TRUE	TRUE	TRUE	CTRL_PD_COV_PDCOV	All groups
COX7A1	TRUE	TRUE	TRUE	TRUE	CTRL_PD_COV_PDCOV	All groups
COX7A2	TRUE	TRUE	TRUE	TRUE	CTRL_PD_COV_PDCOV	All groups
COX7A2L	TRUE	TRUE	TRUE	TRUE	CTRL_PD_COV_PDCOV	All groups
COX7B	TRUE	TRUE	TRUE	TRUE	CTRL_PD_COV_PDCOV	All groups
COX7C	TRUE	TRUE	TRUE	TRUE	CTRL_PD_COV_PDCOV	All groups
CP	TRUE	TRUE	TRUE	TRUE	CTRL_PD_COV_PDCOV	All groups
CPE	TRUE	TRUE	TRUE	TRUE	CTRL_PD_COV_PDCOV	All groups
CPEB3	TRUE	TRUE	TRUE	TRUE	CTRL_PD_COV_PDCOV	All groups
CPLX1	TRUE	TRUE	TRUE	TRUE	CTRL_PD_COV_PDCOV	All groups
CPM	TRUE	TRUE	TRUE	TRUE	CTRL_PD_COV_PDCOV	All groups
CPNE1	TRUE	TRUE	TRUE	TRUE	CTRL_PD_COV_PDCOV	All groups
CPNE2	TRUE	TRUE	TRUE	TRUE	CTRL_PD_COV_PDCOV	All groups
CPNE3	TRUE	TRUE	TRUE	TRUE	CTRL_PD_COV_PDCOV	All groups
CPNE5	TRUE	TRUE	TRUE	TRUE	CTRL_PD_COV_PDCOV	All groups
CPNE6	TRUE	TRUE	TRUE	TRUE	CTRL_PD_COV_PDCOV	All groups
CPNE9	TRUE	FALSE	FALSE	FALSE	CTRL	Control only
CPOX	TRUE	TRUE	TRUE	TRUE	CTRL_PD_COV_PDCOV	All groups
CPPED1	TRUE	TRUE	TRUE	TRUE	CTRL_PD_COV_PDCOV	All groups
CPQ	TRUE	TRUE	TRUE	TRUE	CTRL_PD_COV_PDCOV	All groups
CPS1	TRUE	FALSE	TRUE	TRUE	CTRL_COV_PDCOV	Control + COVID-19 + PD/COVID-19
CPSF6	TRUE	TRUE	TRUE	TRUE	CTRL_PD_COV_PDCOV	All groups
CPT1A	TRUE	TRUE	TRUE	TRUE	CTRL_PD_COV_PDCOV	All groups
CPT2	TRUE	TRUE	TRUE	TRUE	CTRL_PD_COV_PDCOV	All groups
CRABP1	TRUE	TRUE	TRUE	TRUE	CTRL_PD_COV_PDCOV	All groups
CRACDL	TRUE	TRUE	TRUE	TRUE	CTRL_PD_COV_PDCOV	All groups
CRAT	TRUE	TRUE	TRUE	TRUE	CTRL_PD_COV_PDCOV	All groups
CRBN	TRUE	TRUE	TRUE	TRUE	CTRL_PD_COV_PDCOV	All groups
CRELD1	TRUE	TRUE	TRUE	FALSE	CTRL_PD_COV	Control + PD + COVID-19
CRIP2	TRUE	TRUE	TRUE	TRUE	CTRL_PD_COV_PDCOV	All groups
CRK	TRUE	TRUE	TRUE	TRUE	CTRL_PD_COV_PDCOV	All groups
CRKL	TRUE	TRUE	TRUE	TRUE	CTRL_PD_COV_PDCOV	All groups
CRMP1	TRUE	TRUE	TRUE	TRUE	CTRL_PD_COV_PDCOV	All groups
CRTAC1	TRUE	TRUE	TRUE	TRUE	CTRL_PD_COV_PDCOV	All groups
CRYAB	TRUE	TRUE	TRUE	TRUE	CTRL_PD_COV_PDCOV	All groups
CRYL1	TRUE	TRUE	TRUE	TRUE	CTRL_PD_COV_PDCOV	All groups
CRYM	TRUE	TRUE	TRUE	TRUE	CTRL_PD_COV_PDCOV	All groups
CRYZ	TRUE	TRUE	TRUE	TRUE	CTRL_PD_COV_PDCOV	All groups
CRYZL1	TRUE	TRUE	TRUE	TRUE	CTRL_PD_COV_PDCOV	All groups
CS	TRUE	TRUE	TRUE	TRUE	CTRL_PD_COV_PDCOV	All groups
CSDE1	TRUE	TRUE	TRUE	TRUE	CTRL_PD_COV_PDCOV	All groups
CSE1L	TRUE	TRUE	TRUE	TRUE	CTRL_PD_COV_PDCOV	All groups
CSK	TRUE	TRUE	TRUE	TRUE	CTRL_PD_COV_PDCOV	All groups
CSNK1A1	TRUE	TRUE	TRUE	TRUE	CTRL_PD_COV_PDCOV	All groups
CSNK1E	TRUE	TRUE	TRUE	TRUE	CTRL_PD_COV_PDCOV	All groups
CSNK1G3	TRUE	TRUE	TRUE	TRUE	CTRL_PD_COV_PDCOV	All groups
CSNK2A1	TRUE	TRUE	TRUE	TRUE	CTRL_PD_COV_PDCOV	All groups
CSNK2A2	TRUE	TRUE	TRUE	TRUE	CTRL_PD_COV_PDCOV	All groups
CSNK2B	TRUE	TRUE	TRUE	TRUE	CTRL_PD_COV_PDCOV	All groups
CSRP1	TRUE	TRUE	TRUE	TRUE	CTRL_PD_COV_PDCOV	All groups
CSRP2	TRUE	TRUE	TRUE	TRUE	CTRL_PD_COV_PDCOV	All groups
CST3	TRUE	TRUE	TRUE	TRUE	CTRL_PD_COV_PDCOV	All groups
CSTA	TRUE	TRUE	TRUE	TRUE	CTRL_PD_COV_PDCOV	All groups
CSTB	TRUE	TRUE	TRUE	TRUE	CTRL_PD_COV_PDCOV	All groups
CTBP1	TRUE	TRUE	TRUE	TRUE	CTRL_PD_COV_PDCOV	All groups
CTIF	TRUE	TRUE	TRUE	TRUE	CTRL_PD_COV_PDCOV	All groups
CTNNA1	TRUE	TRUE	TRUE	TRUE	CTRL_PD_COV_PDCOV	All groups
CTNNA2	TRUE	TRUE	TRUE	TRUE	CTRL_PD_COV_PDCOV	All groups
CTNNA3	TRUE	TRUE	TRUE	TRUE	CTRL_PD_COV_PDCOV	All groups
CTNNB1	TRUE	TRUE	TRUE	TRUE	CTRL_PD_COV_PDCOV	All groups
CTNND1	TRUE	TRUE	TRUE	TRUE	CTRL_PD_COV_PDCOV	All groups
CTNND2	TRUE	TRUE	TRUE	TRUE	CTRL_PD_COV_PDCOV	All groups
CTPS1	TRUE	TRUE	TRUE	TRUE	CTRL_PD_COV_PDCOV	All groups
CTPS2	TRUE	TRUE	TRUE	TRUE	CTRL_PD_COV_PDCOV	All groups
CTSA	TRUE	TRUE	TRUE	TRUE	CTRL_PD_COV_PDCOV	All groups
CTSB	TRUE	TRUE	TRUE	TRUE	CTRL_PD_COV_PDCOV	All groups
CTSD	TRUE	TRUE	TRUE	TRUE	CTRL_PD_COV_PDCOV	All groups
CTSG	TRUE	TRUE	TRUE	FALSE	CTRL_PD_COV	Control + PD + COVID-19
CTSH	TRUE	FALSE	TRUE	FALSE	CTRL_COV	Control + COVID-19
CTSZ	TRUE	TRUE	TRUE	TRUE	CTRL_PD_COV_PDCOV	All groups
CTTN	TRUE	TRUE	TRUE	TRUE	CTRL_PD_COV_PDCOV	All groups
CUL1	TRUE	TRUE	TRUE	TRUE	CTRL_PD_COV_PDCOV	All groups
CUL2	TRUE	TRUE	TRUE	TRUE	CTRL_PD_COV_PDCOV	All groups
CUL3	TRUE	TRUE	TRUE	TRUE	CTRL_PD_COV_PDCOV	All groups
CUL4A	TRUE	TRUE	TRUE	TRUE	CTRL_PD_COV_PDCOV	All groups
CUL4B	TRUE	TRUE	TRUE	TRUE	CTRL_PD_COV_PDCOV	All groups
CUL5	TRUE	TRUE	TRUE	TRUE	CTRL_PD_COV_PDCOV	All groups
CUTA	TRUE	TRUE	TRUE	TRUE	CTRL_PD_COV_PDCOV	All groups
CWC22	TRUE	TRUE	TRUE	FALSE	CTRL_PD_COV	Control + PD + COVID-19
CYB5B	TRUE	TRUE	TRUE	TRUE	CTRL_PD_COV_PDCOV	All groups
CYB5R1	TRUE	TRUE	TRUE	TRUE	CTRL_PD_COV_PDCOV	All groups
CYB5R2	TRUE	TRUE	TRUE	TRUE	CTRL_PD_COV_PDCOV	All groups
CYB5R3	TRUE	TRUE	TRUE	TRUE	CTRL_PD_COV_PDCOV	All groups
CYBB	TRUE	TRUE	TRUE	TRUE	CTRL_PD_COV_PDCOV	All groups
CYBRD1	TRUE	TRUE	TRUE	TRUE	CTRL_PD_COV_PDCOV	All groups
CYC1	TRUE	TRUE	TRUE	TRUE	CTRL_PD_COV_PDCOV	All groups
CYCS	TRUE	TRUE	TRUE	TRUE	CTRL_PD_COV_PDCOV	All groups
CYFIP1	TRUE	TRUE	TRUE	TRUE	CTRL_PD_COV_PDCOV	All groups
CYFIP2	TRUE	TRUE	TRUE	TRUE	CTRL_PD_COV_PDCOV	All groups
CYGB	TRUE	TRUE	TRUE	TRUE	CTRL_PD_COV_PDCOV	All groups
CYP27A1	TRUE	FALSE	TRUE	TRUE	CTRL_COV_PDCOV	Control + COVID-19 + PD/COVID-19
CYP4F11	TRUE	TRUE	TRUE	TRUE	CTRL_PD_COV_PDCOV	All groups
CYRIA	TRUE	TRUE	TRUE	TRUE	CTRL_PD_COV_PDCOV	All groups
CYRIB	TRUE	TRUE	TRUE	TRUE	CTRL_PD_COV_PDCOV	All groups
CYTH1	TRUE	TRUE	TRUE	TRUE	CTRL_PD_COV_PDCOV	All groups
CZIB	TRUE	TRUE	TRUE	TRUE	CTRL_PD_COV_PDCOV	All groups
D2HGDH	TRUE	TRUE	TRUE	TRUE	CTRL_PD_COV_PDCOV	All groups
DAAM2	TRUE	TRUE	TRUE	TRUE	CTRL_PD_COV_PDCOV	All groups
DAD1	TRUE	TRUE	TRUE	TRUE	CTRL_PD_COV_PDCOV	All groups
DAG1	TRUE	TRUE	TRUE	TRUE	CTRL_PD_COV_PDCOV	All groups
DAO	TRUE	FALSE	TRUE	TRUE	CTRL_COV_PDCOV	Control + COVID-19 + PD/COVID-19
DARS1	TRUE	TRUE	TRUE	TRUE	CTRL_PD_COV_PDCOV	All groups
DARS2	TRUE	TRUE	TRUE	TRUE	CTRL_PD_COV_PDCOV	All groups
DBI	TRUE	TRUE	TRUE	TRUE	CTRL_PD_COV_PDCOV	All groups
DBN1	TRUE	TRUE	TRUE	TRUE	CTRL_PD_COV_PDCOV	All groups
DBNL	TRUE	TRUE	TRUE	TRUE	CTRL_PD_COV_PDCOV	All groups
DBT	TRUE	TRUE	TRUE	TRUE	CTRL_PD_COV_PDCOV	All groups
DCAKD	TRUE	TRUE	TRUE	TRUE	CTRL_PD_COV_PDCOV	All groups
DCD	TRUE	TRUE	TRUE	TRUE	CTRL_PD_COV_PDCOV	All groups
DCHS2	TRUE	TRUE	TRUE	TRUE	CTRL_PD_COV_PDCOV	All groups
DCLK1	TRUE	TRUE	TRUE	TRUE	CTRL_PD_COV_PDCOV	All groups
DCLK2	TRUE	TRUE	TRUE	TRUE	CTRL_PD_COV_PDCOV	All groups
DCTD	TRUE	FALSE	FALSE	TRUE	CTRL_PDCOV	Control + PD/COVID-19
DCTN1	TRUE	TRUE	TRUE	TRUE	CTRL_PD_COV_PDCOV	All groups
DCTN2	TRUE	TRUE	TRUE	TRUE	CTRL_PD_COV_PDCOV	All groups
DCTN3	TRUE	TRUE	TRUE	TRUE	CTRL_PD_COV_PDCOV	All groups
DCTN4	TRUE	TRUE	TRUE	TRUE	CTRL_PD_COV_PDCOV	All groups
DCTN5	TRUE	TRUE	TRUE	TRUE	CTRL_PD_COV_PDCOV	All groups
DCTN6	TRUE	TRUE	TRUE	TRUE	CTRL_PD_COV_PDCOV	All groups
DCUN1D1	TRUE	TRUE	TRUE	TRUE	CTRL_PD_COV_PDCOV	All groups
DCXR	TRUE	TRUE	TRUE	TRUE	CTRL_PD_COV_PDCOV	All groups
DDAH1	TRUE	TRUE	TRUE	TRUE	CTRL_PD_COV_PDCOV	All groups
DDAH2	TRUE	TRUE	TRUE	TRUE	CTRL_PD_COV_PDCOV	All groups
DDB1	TRUE	TRUE	TRUE	TRUE	CTRL_PD_COV_PDCOV	All groups
DDHD2	TRUE	TRUE	TRUE	TRUE	CTRL_PD_COV_PDCOV	All groups
DDOST	TRUE	TRUE	TRUE	TRUE	CTRL_PD_COV_PDCOV	All groups
DDR1	TRUE	FALSE	TRUE	TRUE	CTRL_COV_PDCOV	Control + COVID-19 + PD/COVID-19
DDRGK1	TRUE	TRUE	TRUE	TRUE	CTRL_PD_COV_PDCOV	All groups
DDT	TRUE	TRUE	TRUE	TRUE	CTRL_PD_COV_PDCOV	All groups
DDX1	TRUE	TRUE	TRUE	TRUE	CTRL_PD_COV_PDCOV	All groups
DDX17	TRUE	TRUE	TRUE	TRUE	CTRL_PD_COV_PDCOV	All groups
DDX19A	TRUE	TRUE	TRUE	TRUE	CTRL_PD_COV_PDCOV	All groups
DDX21	TRUE	TRUE	TRUE	TRUE	CTRL_PD_COV_PDCOV	All groups
DDX24	TRUE	TRUE	TRUE	TRUE	CTRL_PD_COV_PDCOV	All groups
DDX39B	TRUE	TRUE	TRUE	TRUE	CTRL_PD_COV_PDCOV	All groups
DDX3X	TRUE	TRUE	TRUE	TRUE	CTRL_PD_COV_PDCOV	All groups
DDX46	TRUE	TRUE	TRUE	TRUE	CTRL_PD_COV_PDCOV	All groups
DDX5	TRUE	TRUE	TRUE	TRUE	CTRL_PD_COV_PDCOV	All groups
DDX6	TRUE	TRUE	TRUE	TRUE	CTRL_PD_COV_PDCOV	All groups
DECR1	TRUE	TRUE	TRUE	TRUE	CTRL_PD_COV_PDCOV	All groups
DECR2	TRUE	TRUE	TRUE	TRUE	CTRL_PD_COV_PDCOV	All groups
DEFA1; DEFA1B	TRUE	TRUE	TRUE	TRUE	CTRL_PD_COV_PDCOV	All groups
DEGS1	TRUE	TRUE	TRUE	FALSE	CTRL_PD_COV	Control + PD + COVID-19
DEK	TRUE	TRUE	TRUE	TRUE	CTRL_PD_COV_PDCOV	All groups
DENND10P1	TRUE	TRUE	TRUE	TRUE	CTRL_PD_COV_PDCOV	All groups
DENND1A	TRUE	TRUE	TRUE	TRUE	CTRL_PD_COV_PDCOV	All groups
DENND4A	TRUE	TRUE	TRUE	TRUE	CTRL_PD_COV_PDCOV	All groups
DENR	TRUE	TRUE	TRUE	TRUE	CTRL_PD_COV_PDCOV	All groups
DERA	TRUE	TRUE	TRUE	TRUE	CTRL_PD_COV_PDCOV	All groups
DERL1	TRUE	TRUE	TRUE	FALSE	CTRL_PD_COV	Control + PD + COVID-19
DGKB	TRUE	TRUE	TRUE	TRUE	CTRL_PD_COV_PDCOV	All groups
DGKE	TRUE	TRUE	TRUE	TRUE	CTRL_PD_COV_PDCOV	All groups
DGKG	TRUE	TRUE	TRUE	FALSE	CTRL_PD_COV	Control + PD + COVID-19
DGLUCY	TRUE	TRUE	TRUE	TRUE	CTRL_PD_COV_PDCOV	All groups
DHCR24	TRUE	TRUE	TRUE	TRUE	CTRL_PD_COV_PDCOV	All groups
DHCR7	TRUE	TRUE	TRUE	TRUE	CTRL_PD_COV_PDCOV	All groups
DHODH	TRUE	TRUE	TRUE	TRUE	CTRL_PD_COV_PDCOV	All groups
DHRS1	TRUE	FALSE	FALSE	FALSE	CTRL	Control only
DHRS11	TRUE	TRUE	TRUE	TRUE	CTRL_PD_COV_PDCOV	All groups
DHRS4	TRUE	TRUE	TRUE	TRUE	CTRL_PD_COV_PDCOV	All groups
DHRS7	TRUE	TRUE	TRUE	TRUE	CTRL_PD_COV_PDCOV	All groups
DHRS7B	TRUE	TRUE	TRUE	TRUE	CTRL_PD_COV_PDCOV	All groups
DHX15	TRUE	TRUE	TRUE	TRUE	CTRL_PD_COV_PDCOV	All groups
DHX16	TRUE	FALSE	FALSE	FALSE	CTRL	Control only
DHX30	TRUE	TRUE	TRUE	TRUE	CTRL_PD_COV_PDCOV	All groups
DHX8	TRUE	TRUE	TRUE	TRUE	CTRL_PD_COV_PDCOV	All groups
DHX9	TRUE	TRUE	TRUE	TRUE	CTRL_PD_COV_PDCOV	All groups
DIABLO	TRUE	TRUE	TRUE	TRUE	CTRL_PD_COV_PDCOV	All groups
DIP2A	TRUE	TRUE	TRUE	TRUE	CTRL_PD_COV_PDCOV	All groups
DIP2B	TRUE	TRUE	TRUE	TRUE	CTRL_PD_COV_PDCOV	All groups
DIP2C	TRUE	TRUE	TRUE	TRUE	CTRL_PD_COV_PDCOV	All groups
DIRAS1	TRUE	TRUE	TRUE	TRUE	CTRL_PD_COV_PDCOV	All groups
DIRAS2	TRUE	TRUE	TRUE	TRUE	CTRL_PD_COV_PDCOV	All groups
DIS3L2	TRUE	TRUE	TRUE	TRUE	CTRL_PD_COV_PDCOV	All groups
DKC1	TRUE	TRUE	FALSE	FALSE	CTRL_PD	Control + PD
DLAT	TRUE	TRUE	TRUE	TRUE	CTRL_PD_COV_PDCOV	All groups
DLD	TRUE	TRUE	TRUE	TRUE	CTRL_PD_COV_PDCOV	All groups
DLG1	TRUE	TRUE	TRUE	TRUE	CTRL_PD_COV_PDCOV	All groups
DLG2	TRUE	TRUE	TRUE	TRUE	CTRL_PD_COV_PDCOV	All groups
DLG3	TRUE	TRUE	TRUE	TRUE	CTRL_PD_COV_PDCOV	All groups
DLG4	TRUE	TRUE	TRUE	TRUE	CTRL_PD_COV_PDCOV	All groups
DLGAP1	TRUE	TRUE	TRUE	TRUE	CTRL_PD_COV_PDCOV	All groups
DLST	TRUE	TRUE	TRUE	TRUE	CTRL_PD_COV_PDCOV	All groups
DMAC2L	TRUE	TRUE	TRUE	TRUE	CTRL_PD_COV_PDCOV	All groups
DMD	TRUE	TRUE	TRUE	TRUE	CTRL_PD_COV_PDCOV	All groups
DMTN	TRUE	TRUE	TRUE	TRUE	CTRL_PD_COV_PDCOV	All groups
DMWD	TRUE	TRUE	TRUE	TRUE	CTRL_PD_COV_PDCOV	All groups
DMXL2	TRUE	TRUE	TRUE	TRUE	CTRL_PD_COV_PDCOV	All groups
DNAAF5	TRUE	FALSE	TRUE	TRUE	CTRL_COV_PDCOV	Control + COVID-19 + PD/COVID-19
DNAJA1	TRUE	TRUE	TRUE	TRUE	CTRL_PD_COV_PDCOV	All groups
DNAJA2	TRUE	TRUE	TRUE	TRUE	CTRL_PD_COV_PDCOV	All groups
DNAJA3	TRUE	TRUE	TRUE	TRUE	CTRL_PD_COV_PDCOV	All groups
DNAJA4	TRUE	TRUE	TRUE	TRUE	CTRL_PD_COV_PDCOV	All groups
DNAJB1	TRUE	TRUE	TRUE	TRUE	CTRL_PD_COV_PDCOV	All groups
DNAJB11	TRUE	TRUE	TRUE	TRUE	CTRL_PD_COV_PDCOV	All groups
DNAJB2	TRUE	TRUE	TRUE	TRUE	CTRL_PD_COV_PDCOV	All groups
DNAJB4	TRUE	TRUE	TRUE	TRUE	CTRL_PD_COV_PDCOV	All groups
DNAJB6	TRUE	TRUE	TRUE	TRUE	CTRL_PD_COV_PDCOV	All groups
DNAJC11	TRUE	TRUE	TRUE	TRUE	CTRL_PD_COV_PDCOV	All groups
DNAJC13	TRUE	TRUE	TRUE	FALSE	CTRL_PD_COV	Control + PD + COVID-19
DNAJC19	TRUE	TRUE	TRUE	TRUE	CTRL_PD_COV_PDCOV	All groups
DNAJC5	TRUE	TRUE	TRUE	TRUE	CTRL_PD_COV_PDCOV	All groups
DNAJC6	TRUE	TRUE	TRUE	TRUE	CTRL_PD_COV_PDCOV	All groups
DNAJC7	TRUE	TRUE	TRUE	TRUE	CTRL_PD_COV_PDCOV	All groups
DNM1	TRUE	TRUE	TRUE	TRUE	CTRL_PD_COV_PDCOV	All groups
DNM1L	TRUE	TRUE	TRUE	TRUE	CTRL_PD_COV_PDCOV	All groups
DNM2	TRUE	TRUE	TRUE	TRUE	CTRL_PD_COV_PDCOV	All groups
DNM3	TRUE	TRUE	TRUE	TRUE	CTRL_PD_COV_PDCOV	All groups
DNPEP	TRUE	TRUE	TRUE	TRUE	CTRL_PD_COV_PDCOV	All groups
DNPH1	TRUE	TRUE	TRUE	TRUE	CTRL_PD_COV_PDCOV	All groups
DOC2A	TRUE	TRUE	TRUE	TRUE	CTRL_PD_COV_PDCOV	All groups
DOCK1	TRUE	TRUE	TRUE	TRUE	CTRL_PD_COV_PDCOV	All groups
DOCK10	TRUE	TRUE	TRUE	TRUE	CTRL_PD_COV_PDCOV	All groups
DOCK3	TRUE	TRUE	TRUE	TRUE	CTRL_PD_COV_PDCOV	All groups
DOCK4	TRUE	TRUE	TRUE	TRUE	CTRL_PD_COV_PDCOV	All groups
DOCK5	TRUE	TRUE	TRUE	TRUE	CTRL_PD_COV_PDCOV	All groups
DOCK9	TRUE	TRUE	TRUE	TRUE	CTRL_PD_COV_PDCOV	All groups
DPM1	TRUE	TRUE	TRUE	TRUE	CTRL_PD_COV_PDCOV	All groups
DPM3	TRUE	TRUE	TRUE	TRUE	CTRL_PD_COV_PDCOV	All groups
DPP10	TRUE	TRUE	TRUE	TRUE	CTRL_PD_COV_PDCOV	All groups
DPP3	TRUE	TRUE	TRUE	TRUE	CTRL_PD_COV_PDCOV	All groups
DPP6	TRUE	TRUE	TRUE	TRUE	CTRL_PD_COV_PDCOV	All groups
DPP7	TRUE	TRUE	TRUE	TRUE	CTRL_PD_COV_PDCOV	All groups
DPP9	TRUE	TRUE	TRUE	TRUE	CTRL_PD_COV_PDCOV	All groups
DPY19L1	TRUE	TRUE	TRUE	TRUE	CTRL_PD_COV_PDCOV	All groups
DPYSL2	TRUE	TRUE	TRUE	TRUE	CTRL_PD_COV_PDCOV	All groups
DPYSL3	TRUE	TRUE	TRUE	TRUE	CTRL_PD_COV_PDCOV	All groups
DPYSL4	TRUE	TRUE	TRUE	TRUE	CTRL_PD_COV_PDCOV	All groups
DPYSL5	TRUE	TRUE	TRUE	TRUE	CTRL_PD_COV_PDCOV	All groups
DRAP1	TRUE	TRUE	TRUE	TRUE	CTRL_PD_COV_PDCOV	All groups
DRG2	TRUE	TRUE	TRUE	TRUE	CTRL_PD_COV_PDCOV	All groups
DSC1	TRUE	FALSE	FALSE	TRUE	CTRL_PDCOV	Control + PD/COVID-19
DSG1	TRUE	TRUE	TRUE	TRUE	CTRL_PD_COV_PDCOV	All groups
DSP	TRUE	TRUE	TRUE	TRUE	CTRL_PD_COV_PDCOV	All groups
DST	TRUE	TRUE	TRUE	TRUE	CTRL_PD_COV_PDCOV	All groups
DSTN	TRUE	TRUE	TRUE	TRUE	CTRL_PD_COV_PDCOV	All groups
DTD1	TRUE	TRUE	TRUE	TRUE	CTRL_PD_COV_PDCOV	All groups
DTNA	TRUE	TRUE	TRUE	TRUE	CTRL_PD_COV_PDCOV	All groups
DTX3	TRUE	TRUE	TRUE	TRUE	CTRL_PD_COV_PDCOV	All groups
DUSP26	TRUE	FALSE	FALSE	FALSE	CTRL	Control only
DUSP3	TRUE	TRUE	TRUE	TRUE	CTRL_PD_COV_PDCOV	All groups
DYNC1H1	TRUE	TRUE	TRUE	TRUE	CTRL_PD_COV_PDCOV	All groups
DYNC1I1	TRUE	TRUE	TRUE	TRUE	CTRL_PD_COV_PDCOV	All groups
DYNC1I2	TRUE	TRUE	TRUE	TRUE	CTRL_PD_COV_PDCOV	All groups
DYNC1LI1	TRUE	TRUE	TRUE	TRUE	CTRL_PD_COV_PDCOV	All groups
DYNC1LI2	TRUE	TRUE	TRUE	TRUE	CTRL_PD_COV_PDCOV	All groups
DYNLL2	TRUE	TRUE	TRUE	TRUE	CTRL_PD_COV_PDCOV	All groups
DYNLRB1	TRUE	TRUE	TRUE	TRUE	CTRL_PD_COV_PDCOV	All groups
DYNLT1	TRUE	TRUE	TRUE	TRUE	CTRL_PD_COV_PDCOV	All groups
DYNLT3	TRUE	TRUE	TRUE	TRUE	CTRL_PD_COV_PDCOV	All groups
DYRK1A	TRUE	TRUE	TRUE	TRUE	CTRL_PD_COV_PDCOV	All groups
DYSF	TRUE	FALSE	TRUE	TRUE	CTRL_COV_PDCOV	Control + COVID-19 + PD/COVID-19
EARS2	TRUE	TRUE	TRUE	TRUE	CTRL_PD_COV_PDCOV	All groups
EBP	TRUE	TRUE	TRUE	TRUE	CTRL_PD_COV_PDCOV	All groups
ECH1	TRUE	TRUE	TRUE	TRUE	CTRL_PD_COV_PDCOV	All groups
ECHDC1	TRUE	TRUE	TRUE	TRUE	CTRL_PD_COV_PDCOV	All groups
ECHS1	TRUE	TRUE	TRUE	TRUE	CTRL_PD_COV_PDCOV	All groups
ECI1	TRUE	TRUE	TRUE	TRUE	CTRL_PD_COV_PDCOV	All groups
ECI2	TRUE	TRUE	TRUE	TRUE	CTRL_PD_COV_PDCOV	All groups
ECM1	TRUE	FALSE	FALSE	TRUE	CTRL_PDCOV	Control + PD/COVID-19
ECPAS	TRUE	TRUE	TRUE	TRUE	CTRL_PD_COV_PDCOV	All groups
EDF1	TRUE	TRUE	TRUE	TRUE	CTRL_PD_COV_PDCOV	All groups
EDIL3	TRUE	TRUE	TRUE	TRUE	CTRL_PD_COV_PDCOV	All groups
EDNRB	TRUE	TRUE	TRUE	TRUE	CTRL_PD_COV_PDCOV	All groups
EEA1	TRUE	TRUE	TRUE	TRUE	CTRL_PD_COV_PDCOV	All groups
EEF1A1	TRUE	TRUE	TRUE	TRUE	CTRL_PD_COV_PDCOV	All groups
EEF1A2	TRUE	TRUE	TRUE	TRUE	CTRL_PD_COV_PDCOV	All groups
EEF1B2	TRUE	TRUE	TRUE	TRUE	CTRL_PD_COV_PDCOV	All groups
EEF1D	TRUE	TRUE	TRUE	TRUE	CTRL_PD_COV_PDCOV	All groups
EEF1E1	TRUE	TRUE	TRUE	TRUE	CTRL_PD_COV_PDCOV	All groups
EEF1G	TRUE	TRUE	TRUE	TRUE	CTRL_PD_COV_PDCOV	All groups
EEF2	TRUE	TRUE	TRUE	TRUE	CTRL_PD_COV_PDCOV	All groups
EFHD2	TRUE	TRUE	TRUE	TRUE	CTRL_PD_COV_PDCOV	All groups
EFR3B	TRUE	TRUE	TRUE	TRUE	CTRL_PD_COV_PDCOV	All groups
EFTUD2	TRUE	TRUE	TRUE	TRUE	CTRL_PD_COV_PDCOV	All groups
EGFR	TRUE	TRUE	TRUE	TRUE	CTRL_PD_COV_PDCOV	All groups
EGLN1	TRUE	TRUE	TRUE	TRUE	CTRL_PD_COV_PDCOV	All groups
EHD1	TRUE	TRUE	TRUE	TRUE	CTRL_PD_COV_PDCOV	All groups
EHD2	TRUE	TRUE	TRUE	TRUE	CTRL_PD_COV_PDCOV	All groups
EHD3	TRUE	TRUE	TRUE	TRUE	CTRL_PD_COV_PDCOV	All groups
EIF1AX	TRUE	TRUE	TRUE	TRUE	CTRL_PD_COV_PDCOV	All groups
EIF1AY	TRUE	TRUE	TRUE	TRUE	CTRL_PD_COV_PDCOV	All groups
EIF1B	TRUE	TRUE	TRUE	TRUE	CTRL_PD_COV_PDCOV	All groups
EIF2A	TRUE	TRUE	TRUE	TRUE	CTRL_PD_COV_PDCOV	All groups
EIF2AK2	TRUE	TRUE	TRUE	TRUE	CTRL_PD_COV_PDCOV	All groups
EIF2B1	TRUE	TRUE	TRUE	TRUE	CTRL_PD_COV_PDCOV	All groups
EIF2B2	TRUE	TRUE	TRUE	FALSE	CTRL_PD_COV	Control + PD + COVID-19
EIF2B3	TRUE	TRUE	TRUE	TRUE	CTRL_PD_COV_PDCOV	All groups
EIF2B4	TRUE	TRUE	TRUE	TRUE	CTRL_PD_COV_PDCOV	All groups
EIF2B5	TRUE	TRUE	TRUE	TRUE	CTRL_PD_COV_PDCOV	All groups
EIF2S1	TRUE	TRUE	TRUE	TRUE	CTRL_PD_COV_PDCOV	All groups
EIF2S2	TRUE	TRUE	TRUE	TRUE	CTRL_PD_COV_PDCOV	All groups
EIF2S3	TRUE	TRUE	TRUE	TRUE	CTRL_PD_COV_PDCOV	All groups
EIF3A	TRUE	TRUE	TRUE	TRUE	CTRL_PD_COV_PDCOV	All groups
EIF3B	TRUE	TRUE	TRUE	TRUE	CTRL_PD_COV_PDCOV	All groups
EIF3CL	TRUE	TRUE	TRUE	TRUE	CTRL_PD_COV_PDCOV	All groups
EIF3D	TRUE	TRUE	TRUE	TRUE	CTRL_PD_COV_PDCOV	All groups
EIF3E	TRUE	TRUE	TRUE	TRUE	CTRL_PD_COV_PDCOV	All groups
EIF3F	TRUE	TRUE	TRUE	TRUE	CTRL_PD_COV_PDCOV	All groups
EIF3G	TRUE	TRUE	TRUE	TRUE	CTRL_PD_COV_PDCOV	All groups
EIF3H	TRUE	FALSE	TRUE	FALSE	CTRL_COV	Control + COVID-19
EIF3I	TRUE	TRUE	TRUE	TRUE	CTRL_PD_COV_PDCOV	All groups
EIF3J	TRUE	TRUE	TRUE	TRUE	CTRL_PD_COV_PDCOV	All groups
EIF3K	TRUE	TRUE	TRUE	TRUE	CTRL_PD_COV_PDCOV	All groups
EIF3L	TRUE	TRUE	TRUE	TRUE	CTRL_PD_COV_PDCOV	All groups
EIF3M	TRUE	TRUE	TRUE	TRUE	CTRL_PD_COV_PDCOV	All groups
EIF4A1	TRUE	TRUE	TRUE	TRUE	CTRL_PD_COV_PDCOV	All groups
EIF4A2	TRUE	TRUE	TRUE	TRUE	CTRL_PD_COV_PDCOV	All groups
EIF4A3	TRUE	TRUE	TRUE	TRUE	CTRL_PD_COV_PDCOV	All groups
EIF4B	TRUE	TRUE	TRUE	TRUE	CTRL_PD_COV_PDCOV	All groups
EIF4E	TRUE	TRUE	TRUE	TRUE	CTRL_PD_COV_PDCOV	All groups
EIF4G1	TRUE	TRUE	TRUE	TRUE	CTRL_PD_COV_PDCOV	All groups
EIF4G2	TRUE	TRUE	TRUE	TRUE	CTRL_PD_COV_PDCOV	All groups
EIF4G3	TRUE	TRUE	TRUE	TRUE	CTRL_PD_COV_PDCOV	All groups
EIF4H	TRUE	TRUE	TRUE	TRUE	CTRL_PD_COV_PDCOV	All groups
EIF5	TRUE	TRUE	TRUE	TRUE	CTRL_PD_COV_PDCOV	All groups
EIF5A	TRUE	TRUE	TRUE	TRUE	CTRL_PD_COV_PDCOV	All groups
EIF5B	TRUE	TRUE	TRUE	TRUE	CTRL_PD_COV_PDCOV	All groups
EIF6	TRUE	TRUE	TRUE	TRUE	CTRL_PD_COV_PDCOV	All groups
EIPR1	TRUE	TRUE	TRUE	TRUE	CTRL_PD_COV_PDCOV	All groups
ELANE	TRUE	FALSE	FALSE	TRUE	CTRL_PDCOV	Control + PD/COVID-19
ELAVL1	TRUE	TRUE	TRUE	TRUE	CTRL_PD_COV_PDCOV	All groups
ELAVL2	TRUE	TRUE	TRUE	TRUE	CTRL_PD_COV_PDCOV	All groups
ELAVL3	TRUE	TRUE	TRUE	TRUE	CTRL_PD_COV_PDCOV	All groups
ELAVL4	TRUE	TRUE	TRUE	TRUE	CTRL_PD_COV_PDCOV	All groups
ELMO1	TRUE	TRUE	TRUE	TRUE	CTRL_PD_COV_PDCOV	All groups
ELOB	TRUE	TRUE	TRUE	TRUE	CTRL_PD_COV_PDCOV	All groups
ELOC	TRUE	TRUE	TRUE	TRUE	CTRL_PD_COV_PDCOV	All groups
ELOVL1	TRUE	TRUE	TRUE	TRUE	CTRL_PD_COV_PDCOV	All groups
ELP1	TRUE	TRUE	TRUE	TRUE	CTRL_PD_COV_PDCOV	All groups
EMC1	TRUE	TRUE	TRUE	TRUE	CTRL_PD_COV_PDCOV	All groups
EMC2	TRUE	TRUE	TRUE	TRUE	CTRL_PD_COV_PDCOV	All groups
EMC3	TRUE	TRUE	TRUE	TRUE	CTRL_PD_COV_PDCOV	All groups
EMC6	TRUE	TRUE	TRUE	TRUE	CTRL_PD_COV_PDCOV	All groups
EMC7	TRUE	TRUE	TRUE	TRUE	CTRL_PD_COV_PDCOV	All groups
EMD	TRUE	TRUE	TRUE	TRUE	CTRL_PD_COV_PDCOV	All groups
EML1	TRUE	TRUE	TRUE	TRUE	CTRL_PD_COV_PDCOV	All groups
EML2	TRUE	TRUE	TRUE	TRUE	CTRL_PD_COV_PDCOV	All groups
EML3	TRUE	FALSE	FALSE	FALSE	CTRL	Control only
ENAH	TRUE	TRUE	TRUE	TRUE	CTRL_PD_COV_PDCOV	All groups
ENDOD1	TRUE	TRUE	TRUE	TRUE	CTRL_PD_COV_PDCOV	All groups
ENO1	TRUE	TRUE	TRUE	TRUE	CTRL_PD_COV_PDCOV	All groups
ENO2	TRUE	TRUE	TRUE	TRUE	CTRL_PD_COV_PDCOV	All groups
ENO3	TRUE	TRUE	TRUE	TRUE	CTRL_PD_COV_PDCOV	All groups
ENOPH1	TRUE	TRUE	TRUE	TRUE	CTRL_PD_COV_PDCOV	All groups
ENPP2	TRUE	TRUE	TRUE	TRUE	CTRL_PD_COV_PDCOV	All groups
ENPP4	TRUE	TRUE	TRUE	TRUE	CTRL_PD_COV_PDCOV	All groups
ENPP6	TRUE	TRUE	TRUE	TRUE	CTRL_PD_COV_PDCOV	All groups
ENSA	TRUE	TRUE	TRUE	TRUE	CTRL_PD_COV_PDCOV	All groups
ENTPD1	TRUE	FALSE	TRUE	TRUE	CTRL_COV_PDCOV	Control + COVID-19 + PD/COVID-19
ENTPD2	TRUE	TRUE	TRUE	TRUE	CTRL_PD_COV_PDCOV	All groups
EPB41	TRUE	TRUE	TRUE	TRUE	CTRL_PD_COV_PDCOV	All groups
EPB41L1	TRUE	TRUE	TRUE	TRUE	CTRL_PD_COV_PDCOV	All groups
EPB41L2	TRUE	TRUE	TRUE	TRUE	CTRL_PD_COV_PDCOV	All groups
EPB41L3	TRUE	TRUE	TRUE	TRUE	CTRL_PD_COV_PDCOV	All groups
EPB41L5	TRUE	FALSE	TRUE	FALSE	CTRL_COV	Control + COVID-19
EPB42	TRUE	FALSE	TRUE	TRUE	CTRL_COV_PDCOV	Control + COVID-19 + PD/COVID-19
EPDR1	TRUE	TRUE	TRUE	TRUE	CTRL_PD_COV_PDCOV	All groups
EPHB2	TRUE	TRUE	TRUE	TRUE	CTRL_PD_COV_PDCOV	All groups
EPHX1	TRUE	TRUE	TRUE	TRUE	CTRL_PD_COV_PDCOV	All groups
EPHX2	TRUE	TRUE	TRUE	TRUE	CTRL_PD_COV_PDCOV	All groups
EPM2A	TRUE	TRUE	TRUE	TRUE	CTRL_PD_COV_PDCOV	All groups
EPM2AIP1	TRUE	TRUE	TRUE	FALSE	CTRL_PD_COV	Control + PD + COVID-19
EPN1	TRUE	TRUE	TRUE	TRUE	CTRL_PD_COV_PDCOV	All groups
EPN2	TRUE	TRUE	TRUE	TRUE	CTRL_PD_COV_PDCOV	All groups
EPRS1	TRUE	TRUE	TRUE	TRUE	CTRL_PD_COV_PDCOV	All groups
EPS15	TRUE	FALSE	FALSE	FALSE	CTRL	Control only
EPS15L1	TRUE	TRUE	TRUE	TRUE	CTRL_PD_COV_PDCOV	All groups
EPS8	TRUE	TRUE	TRUE	TRUE	CTRL_PD_COV_PDCOV	All groups
ERAP1	TRUE	TRUE	TRUE	TRUE	CTRL_PD_COV_PDCOV	All groups
ERBIN	TRUE	TRUE	TRUE	FALSE	CTRL_PD_COV	Control + PD + COVID-19
ERGIC1	TRUE	TRUE	TRUE	TRUE	CTRL_PD_COV_PDCOV	All groups
ERI3	TRUE	TRUE	TRUE	TRUE	CTRL_PD_COV_PDCOV	All groups
ERLEC1	TRUE	TRUE	TRUE	TRUE	CTRL_PD_COV_PDCOV	All groups
ERLIN1	TRUE	TRUE	TRUE	TRUE	CTRL_PD_COV_PDCOV	All groups
ERLIN2	TRUE	TRUE	TRUE	TRUE	CTRL_PD_COV_PDCOV	All groups
ERMN	TRUE	TRUE	TRUE	TRUE	CTRL_PD_COV_PDCOV	All groups
ERMP1	TRUE	TRUE	TRUE	TRUE	CTRL_PD_COV_PDCOV	All groups
ERO1A	TRUE	TRUE	TRUE	TRUE	CTRL_PD_COV_PDCOV	All groups
ERP29	TRUE	TRUE	TRUE	TRUE	CTRL_PD_COV_PDCOV	All groups
ERP44	TRUE	TRUE	TRUE	TRUE	CTRL_PD_COV_PDCOV	All groups
ESD	TRUE	TRUE	TRUE	TRUE	CTRL_PD_COV_PDCOV	All groups
ESYT1	TRUE	TRUE	TRUE	TRUE	CTRL_PD_COV_PDCOV	All groups
ESYT2	TRUE	TRUE	TRUE	TRUE	CTRL_PD_COV_PDCOV	All groups
ETF1	TRUE	TRUE	TRUE	TRUE	CTRL_PD_COV_PDCOV	All groups
ETFA	TRUE	TRUE	TRUE	TRUE	CTRL_PD_COV_PDCOV	All groups
ETFB	TRUE	TRUE	TRUE	TRUE	CTRL_PD_COV_PDCOV	All groups
ETFDH	TRUE	TRUE	TRUE	TRUE	CTRL_PD_COV_PDCOV	All groups
ETHE1	TRUE	TRUE	TRUE	TRUE	CTRL_PD_COV_PDCOV	All groups
ETNPPL	TRUE	TRUE	TRUE	TRUE	CTRL_PD_COV_PDCOV	All groups
EVL	TRUE	TRUE	TRUE	TRUE	CTRL_PD_COV_PDCOV	All groups
EWSR1	TRUE	TRUE	TRUE	TRUE	CTRL_PD_COV_PDCOV	All groups
EXD2	TRUE	TRUE	TRUE	TRUE	CTRL_PD_COV_PDCOV	All groups
EXOC1	TRUE	TRUE	TRUE	TRUE	CTRL_PD_COV_PDCOV	All groups
EXOC2	TRUE	TRUE	TRUE	TRUE	CTRL_PD_COV_PDCOV	All groups
EXOC3	TRUE	TRUE	TRUE	TRUE	CTRL_PD_COV_PDCOV	All groups
EXOC4	TRUE	TRUE	TRUE	TRUE	CTRL_PD_COV_PDCOV	All groups
EXOC5	TRUE	TRUE	TRUE	TRUE	CTRL_PD_COV_PDCOV	All groups
EXOC6B	TRUE	TRUE	TRUE	TRUE	CTRL_PD_COV_PDCOV	All groups
EXOC7	TRUE	TRUE	TRUE	TRUE	CTRL_PD_COV_PDCOV	All groups
EXOC8	TRUE	TRUE	TRUE	TRUE	CTRL_PD_COV_PDCOV	All groups
EXOG	TRUE	TRUE	TRUE	TRUE	CTRL_PD_COV_PDCOV	All groups
EZR	TRUE	TRUE	TRUE	TRUE	CTRL_PD_COV_PDCOV	All groups
F13A1	TRUE	TRUE	TRUE	TRUE	CTRL_PD_COV_PDCOV	All groups
F3	TRUE	TRUE	TRUE	TRUE	CTRL_PD_COV_PDCOV	All groups
FAAH	TRUE	TRUE	TRUE	TRUE	CTRL_PD_COV_PDCOV	All groups
FABP1	TRUE	FALSE	TRUE	TRUE	CTRL_COV_PDCOV	Control + COVID-19 + PD/COVID-19
FABP3	TRUE	TRUE	TRUE	TRUE	CTRL_PD_COV_PDCOV	All groups
FABP5	TRUE	TRUE	TRUE	TRUE	CTRL_PD_COV_PDCOV	All groups
FABP6	TRUE	TRUE	TRUE	TRUE	CTRL_PD_COV_PDCOV	All groups
FABP7	TRUE	TRUE	TRUE	TRUE	CTRL_PD_COV_PDCOV	All groups
FAF1	TRUE	TRUE	TRUE	TRUE	CTRL_PD_COV_PDCOV	All groups
FAF2	TRUE	TRUE	TRUE	TRUE	CTRL_PD_COV_PDCOV	All groups
FAH	TRUE	TRUE	TRUE	TRUE	CTRL_PD_COV_PDCOV	All groups
FAHD1	TRUE	TRUE	TRUE	TRUE	CTRL_PD_COV_PDCOV	All groups
FAHD2A	TRUE	TRUE	TRUE	TRUE	CTRL_PD_COV_PDCOV	All groups
FAIM2	TRUE	TRUE	TRUE	TRUE	CTRL_PD_COV_PDCOV	All groups
FAM107B	TRUE	TRUE	TRUE	TRUE	CTRL_PD_COV_PDCOV	All groups
FAM120A	TRUE	TRUE	TRUE	TRUE	CTRL_PD_COV_PDCOV	All groups
FAM120B	TRUE	TRUE	TRUE	FALSE	CTRL_PD_COV	Control + PD + COVID-19
FAM120C	TRUE	TRUE	TRUE	TRUE	CTRL_PD_COV_PDCOV	All groups
FAM136A	TRUE	TRUE	FALSE	FALSE	CTRL_PD	Control + PD
FAM162A	TRUE	TRUE	TRUE	TRUE	CTRL_PD_COV_PDCOV	All groups
FAM169A	TRUE	TRUE	TRUE	TRUE	CTRL_PD_COV_PDCOV	All groups
FAM171A1	TRUE	TRUE	TRUE	FALSE	CTRL_PD_COV	Control + PD + COVID-19
FAM177A1	TRUE	TRUE	FALSE	TRUE	CTRL_PD_PDCOV	Control + PD + PD/COVID-19
FAM210B	TRUE	TRUE	TRUE	TRUE	CTRL_PD_COV_PDCOV	All groups
FAM241B	TRUE	TRUE	TRUE	TRUE	CTRL_PD_COV_PDCOV	All groups
FAM98A	TRUE	TRUE	TRUE	TRUE	CTRL_PD_COV_PDCOV	All groups
FAM98B	TRUE	TRUE	TRUE	TRUE	CTRL_PD_COV_PDCOV	All groups
FAM98C	TRUE	FALSE	TRUE	TRUE	CTRL_COV_PDCOV	Control + COVID-19 + PD/COVID-19
FAR1	TRUE	FALSE	FALSE	FALSE	CTRL	Control only
FARP1	TRUE	TRUE	TRUE	TRUE	CTRL_PD_COV_PDCOV	All groups
FARSA	TRUE	TRUE	TRUE	TRUE	CTRL_PD_COV_PDCOV	All groups
FARSB	TRUE	TRUE	TRUE	TRUE	CTRL_PD_COV_PDCOV	All groups
FASN	TRUE	TRUE	TRUE	TRUE	CTRL_PD_COV_PDCOV	All groups
FAT3	TRUE	TRUE	TRUE	TRUE	CTRL_PD_COV_PDCOV	All groups
FAU	TRUE	TRUE	TRUE	TRUE	CTRL_PD_COV_PDCOV	All groups
FBL	TRUE	TRUE	TRUE	TRUE	CTRL_PD_COV_PDCOV	All groups
FBXL15	TRUE	TRUE	TRUE	TRUE	CTRL_PD_COV_PDCOV	All groups
FBXL16	TRUE	TRUE	TRUE	TRUE	CTRL_PD_COV_PDCOV	All groups
FBXL18	TRUE	TRUE	TRUE	TRUE	CTRL_PD_COV_PDCOV	All groups
FBXL20	TRUE	TRUE	TRUE	TRUE	CTRL_PD_COV_PDCOV	All groups
FBXO2	TRUE	TRUE	TRUE	TRUE	CTRL_PD_COV_PDCOV	All groups
FBXO22	TRUE	TRUE	TRUE	TRUE	CTRL_PD_COV_PDCOV	All groups
FBXO3	TRUE	TRUE	TRUE	TRUE	CTRL_PD_COV_PDCOV	All groups
FBXO7	TRUE	TRUE	TRUE	TRUE	CTRL_PD_COV_PDCOV	All groups
FCSK	TRUE	TRUE	TRUE	FALSE	CTRL_PD_COV	Control + PD + COVID-19
FDFT1	TRUE	TRUE	FALSE	FALSE	CTRL_PD	Control + PD
FDPS	TRUE	TRUE	TRUE	TRUE	CTRL_PD_COV_PDCOV	All groups
FDXR	TRUE	TRUE	TRUE	TRUE	CTRL_PD_COV_PDCOV	All groups
FECH	TRUE	TRUE	TRUE	TRUE	CTRL_PD_COV_PDCOV	All groups
FERMT2	TRUE	TRUE	TRUE	TRUE	CTRL_PD_COV_PDCOV	All groups
FGA	TRUE	TRUE	TRUE	TRUE	CTRL_PD_COV_PDCOV	All groups
FGB	TRUE	TRUE	TRUE	TRUE	CTRL_PD_COV_PDCOV	All groups
FGF1	TRUE	TRUE	TRUE	TRUE	CTRL_PD_COV_PDCOV	All groups
FGG	TRUE	TRUE	TRUE	TRUE	CTRL_PD_COV_PDCOV	All groups
FH	TRUE	TRUE	TRUE	TRUE	CTRL_PD_COV_PDCOV	All groups
FHIP2A	TRUE	TRUE	TRUE	TRUE	CTRL_PD_COV_PDCOV	All groups
FHIT	TRUE	TRUE	TRUE	TRUE	CTRL_PD_COV_PDCOV	All groups
FHL1	TRUE	TRUE	TRUE	TRUE	CTRL_PD_COV_PDCOV	All groups
FIBP	TRUE	TRUE	TRUE	TRUE	CTRL_PD_COV_PDCOV	All groups
FIS1	TRUE	TRUE	TRUE	TRUE	CTRL_PD_COV_PDCOV	All groups
FITM2	TRUE	TRUE	TRUE	FALSE	CTRL_PD_COV	Control + PD + COVID-19
FKBP15	TRUE	TRUE	TRUE	TRUE	CTRL_PD_COV_PDCOV	All groups
FKBP1A	TRUE	TRUE	TRUE	TRUE	CTRL_PD_COV_PDCOV	All groups
FKBP2	TRUE	TRUE	TRUE	TRUE	CTRL_PD_COV_PDCOV	All groups
FKBP3	TRUE	TRUE	TRUE	TRUE	CTRL_PD_COV_PDCOV	All groups
FKBP4	TRUE	TRUE	TRUE	TRUE	CTRL_PD_COV_PDCOV	All groups
FKBP8	TRUE	TRUE	TRUE	TRUE	CTRL_PD_COV_PDCOV	All groups
FLAD1	TRUE	FALSE	TRUE	FALSE	CTRL_COV	Control + COVID-19
FLG	TRUE	FALSE	FALSE	FALSE	CTRL	Control only
FLG2	TRUE	TRUE	TRUE	TRUE	CTRL_PD_COV_PDCOV	All groups
FLII	TRUE	TRUE	TRUE	TRUE	CTRL_PD_COV_PDCOV	All groups
FLNA	TRUE	TRUE	TRUE	TRUE	CTRL_PD_COV_PDCOV	All groups
FLNB	TRUE	TRUE	TRUE	TRUE	CTRL_PD_COV_PDCOV	All groups
FLNC	TRUE	TRUE	TRUE	TRUE	CTRL_PD_COV_PDCOV	All groups
FLOT1	TRUE	TRUE	TRUE	TRUE	CTRL_PD_COV_PDCOV	All groups
FLOT2	TRUE	TRUE	TRUE	TRUE	CTRL_PD_COV_PDCOV	All groups
FMNL2	TRUE	TRUE	TRUE	TRUE	CTRL_PD_COV_PDCOV	All groups
FN1	TRUE	TRUE	TRUE	TRUE	CTRL_PD_COV_PDCOV	All groups
FN3K	TRUE	TRUE	TRUE	TRUE	CTRL_PD_COV_PDCOV	All groups
FN3KRP	TRUE	TRUE	TRUE	TRUE	CTRL_PD_COV_PDCOV	All groups
FNBP1	TRUE	TRUE	TRUE	TRUE	CTRL_PD_COV_PDCOV	All groups
FNTA	TRUE	TRUE	TRUE	TRUE	CTRL_PD_COV_PDCOV	All groups
FNTB	TRUE	TRUE	TRUE	TRUE	CTRL_PD_COV_PDCOV	All groups
FOLH1	TRUE	TRUE	TRUE	TRUE	CTRL_PD_COV_PDCOV	All groups
FOXRED1	TRUE	FALSE	FALSE	TRUE	CTRL_PDCOV	Control + PD/COVID-19
FRY	TRUE	TRUE	TRUE	TRUE	CTRL_PD_COV_PDCOV	All groups
FSCN1	TRUE	TRUE	TRUE	TRUE	CTRL_PD_COV_PDCOV	All groups
FSD1	TRUE	TRUE	TRUE	TRUE	CTRL_PD_COV_PDCOV	All groups
FSD1L	TRUE	TRUE	TRUE	TRUE	CTRL_PD_COV_PDCOV	All groups
FTH1	TRUE	TRUE	TRUE	TRUE	CTRL_PD_COV_PDCOV	All groups
FTL	TRUE	TRUE	TRUE	TRUE	CTRL_PD_COV_PDCOV	All groups
FUBP1	TRUE	TRUE	TRUE	TRUE	CTRL_PD_COV_PDCOV	All groups
FUBP3	TRUE	TRUE	FALSE	FALSE	CTRL_PD	Control + PD
FUNDC2	TRUE	TRUE	TRUE	TRUE	CTRL_PD_COV_PDCOV	All groups
FUS	TRUE	TRUE	TRUE	TRUE	CTRL_PD_COV_PDCOV	All groups
FXR1	TRUE	TRUE	TRUE	TRUE	CTRL_PD_COV_PDCOV	All groups
FXR2	TRUE	TRUE	TRUE	TRUE	CTRL_PD_COV_PDCOV	All groups
FXYD6	TRUE	TRUE	TRUE	TRUE	CTRL_PD_COV_PDCOV	All groups
FXYD7	TRUE	TRUE	TRUE	TRUE	CTRL_PD_COV_PDCOV	All groups
G3BP2	TRUE	TRUE	TRUE	TRUE	CTRL_PD_COV_PDCOV	All groups
G6PC3	TRUE	TRUE	FALSE	FALSE	CTRL_PD	Control + PD
G6PD	TRUE	TRUE	TRUE	TRUE	CTRL_PD_COV_PDCOV	All groups
GAA	TRUE	TRUE	TRUE	TRUE	CTRL_PD_COV_PDCOV	All groups
GAB1	TRUE	TRUE	TRUE	TRUE	CTRL_PD_COV_PDCOV	All groups
GABARAP	TRUE	FALSE	TRUE	FALSE	CTRL_COV	Control + COVID-19
GABARAPL2	TRUE	TRUE	TRUE	TRUE	CTRL_PD_COV_PDCOV	All groups
GABBR1	TRUE	TRUE	TRUE	TRUE	CTRL_PD_COV_PDCOV	All groups
GABBR2	TRUE	TRUE	TRUE	TRUE	CTRL_PD_COV_PDCOV	All groups
GABRB2	TRUE	TRUE	TRUE	TRUE	CTRL_PD_COV_PDCOV	All groups
GABRG2	TRUE	TRUE	TRUE	TRUE	CTRL_PD_COV_PDCOV	All groups
GAD2	TRUE	TRUE	TRUE	TRUE	CTRL_PD_COV_PDCOV	All groups
GALC	TRUE	TRUE	TRUE	TRUE	CTRL_PD_COV_PDCOV	All groups
GALE	TRUE	TRUE	TRUE	TRUE	CTRL_PD_COV_PDCOV	All groups
GALK1	TRUE	TRUE	TRUE	TRUE	CTRL_PD_COV_PDCOV	All groups
GALM	TRUE	TRUE	TRUE	TRUE	CTRL_PD_COV_PDCOV	All groups
GAMT	TRUE	TRUE	TRUE	TRUE	CTRL_PD_COV_PDCOV	All groups
GAN	TRUE	FALSE	TRUE	TRUE	CTRL_COV_PDCOV	Control + COVID-19 + PD/COVID-19
GANAB	TRUE	TRUE	TRUE	TRUE	CTRL_PD_COV_PDCOV	All groups
GAP43	TRUE	TRUE	TRUE	TRUE	CTRL_PD_COV_PDCOV	All groups
GAPDH	TRUE	TRUE	TRUE	TRUE	CTRL_PD_COV_PDCOV	All groups
GAPVD1	TRUE	TRUE	TRUE	TRUE	CTRL_PD_COV_PDCOV	All groups
GARS1	TRUE	TRUE	TRUE	TRUE	CTRL_PD_COV_PDCOV	All groups
GART	TRUE	TRUE	TRUE	TRUE	CTRL_PD_COV_PDCOV	All groups
GAS7	TRUE	TRUE	TRUE	TRUE	CTRL_PD_COV_PDCOV	All groups
GATAD2A	TRUE	TRUE	TRUE	TRUE	CTRL_PD_COV_PDCOV	All groups
GATD1	TRUE	TRUE	TRUE	TRUE	CTRL_PD_COV_PDCOV	All groups
GATM	TRUE	TRUE	TRUE	TRUE	CTRL_PD_COV_PDCOV	All groups
GBA1	TRUE	TRUE	TRUE	TRUE	CTRL_PD_COV_PDCOV	All groups
GBA2	TRUE	TRUE	TRUE	TRUE	CTRL_PD_COV_PDCOV	All groups
GBE1	TRUE	TRUE	TRUE	TRUE	CTRL_PD_COV_PDCOV	All groups
GBP1	TRUE	TRUE	TRUE	TRUE	CTRL_PD_COV_PDCOV	All groups
GC	TRUE	TRUE	TRUE	TRUE	CTRL_PD_COV_PDCOV	All groups
GCA	TRUE	TRUE	TRUE	FALSE	CTRL_PD_COV	Control + PD + COVID-19
GCDH	TRUE	TRUE	TRUE	TRUE	CTRL_PD_COV_PDCOV	All groups
GCLC	TRUE	TRUE	TRUE	TRUE	CTRL_PD_COV_PDCOV	All groups
GCLM	TRUE	TRUE	TRUE	TRUE	CTRL_PD_COV_PDCOV	All groups
GCN1	TRUE	TRUE	TRUE	TRUE	CTRL_PD_COV_PDCOV	All groups
GCSH	TRUE	TRUE	TRUE	TRUE	CTRL_PD_COV_PDCOV	All groups
GDA	TRUE	TRUE	TRUE	TRUE	CTRL_PD_COV_PDCOV	All groups
GDAP1	TRUE	TRUE	TRUE	TRUE	CTRL_PD_COV_PDCOV	All groups
GDAP1L1	TRUE	TRUE	TRUE	TRUE	CTRL_PD_COV_PDCOV	All groups
GDE1	TRUE	TRUE	TRUE	FALSE	CTRL_PD_COV	Control + PD + COVID-19
GDI1	TRUE	TRUE	TRUE	TRUE	CTRL_PD_COV_PDCOV	All groups
GDI2	TRUE	TRUE	TRUE	TRUE	CTRL_PD_COV_PDCOV	All groups
GDPD1	TRUE	TRUE	TRUE	TRUE	CTRL_PD_COV_PDCOV	All groups
GDPD2	TRUE	FALSE	TRUE	TRUE	CTRL_COV_PDCOV	Control + COVID-19 + PD/COVID-19
GET1	TRUE	TRUE	TRUE	TRUE	CTRL_PD_COV_PDCOV	All groups
GET3	TRUE	TRUE	TRUE	TRUE	CTRL_PD_COV_PDCOV	All groups
GET4	TRUE	TRUE	TRUE	TRUE	CTRL_PD_COV_PDCOV	All groups
GFAP	TRUE	TRUE	TRUE	TRUE	CTRL_PD_COV_PDCOV	All groups
GFM1	TRUE	TRUE	TRUE	TRUE	CTRL_PD_COV_PDCOV	All groups
GFPT1	TRUE	FALSE	TRUE	TRUE	CTRL_COV_PDCOV	Control + COVID-19 + PD/COVID-19
GFUS	TRUE	TRUE	TRUE	TRUE	CTRL_PD_COV_PDCOV	All groups
GGCT	TRUE	TRUE	TRUE	TRUE	CTRL_PD_COV_PDCOV	All groups
GGH	TRUE	TRUE	TRUE	TRUE	CTRL_PD_COV_PDCOV	All groups
GGPS1	TRUE	FALSE	TRUE	TRUE	CTRL_COV_PDCOV	Control + COVID-19 + PD/COVID-19
GHDC	TRUE	TRUE	TRUE	TRUE	CTRL_PD_COV_PDCOV	All groups
GHITM	TRUE	TRUE	TRUE	TRUE	CTRL_PD_COV_PDCOV	All groups
GIMAP1	TRUE	TRUE	TRUE	TRUE	CTRL_PD_COV_PDCOV	All groups
GIPC1	TRUE	TRUE	TRUE	TRUE	CTRL_PD_COV_PDCOV	All groups
GIT1	TRUE	TRUE	TRUE	TRUE	CTRL_PD_COV_PDCOV	All groups
GJA1	TRUE	TRUE	TRUE	TRUE	CTRL_PD_COV_PDCOV	All groups
GJB6	TRUE	TRUE	TRUE	TRUE	CTRL_PD_COV_PDCOV	All groups
GJC2	TRUE	FALSE	FALSE	TRUE	CTRL_PDCOV	Control + PD/COVID-19
GK	TRUE	TRUE	TRUE	TRUE	CTRL_PD_COV_PDCOV	All groups
GLB1	TRUE	TRUE	TRUE	TRUE	CTRL_PD_COV_PDCOV	All groups
GLDN	TRUE	FALSE	FALSE	FALSE	CTRL	Control only
GLG1	TRUE	TRUE	TRUE	TRUE	CTRL_PD_COV_PDCOV	All groups
GLIPR2	TRUE	TRUE	TRUE	TRUE	CTRL_PD_COV_PDCOV	All groups
GLO1	TRUE	TRUE	TRUE	TRUE	CTRL_PD_COV_PDCOV	All groups
GLOD4	TRUE	TRUE	TRUE	TRUE	CTRL_PD_COV_PDCOV	All groups
GLRX3	TRUE	TRUE	TRUE	TRUE	CTRL_PD_COV_PDCOV	All groups
GLS	TRUE	TRUE	TRUE	TRUE	CTRL_PD_COV_PDCOV	All groups
GLS2	TRUE	TRUE	TRUE	TRUE	CTRL_PD_COV_PDCOV	All groups
GLTP	TRUE	TRUE	TRUE	TRUE	CTRL_PD_COV_PDCOV	All groups
GLUD1	TRUE	TRUE	TRUE	TRUE	CTRL_PD_COV_PDCOV	All groups
GLUL	TRUE	TRUE	TRUE	TRUE	CTRL_PD_COV_PDCOV	All groups
GM2A	TRUE	TRUE	TRUE	TRUE	CTRL_PD_COV_PDCOV	All groups
GMDS	TRUE	TRUE	TRUE	TRUE	CTRL_PD_COV_PDCOV	All groups
GMFB	TRUE	TRUE	TRUE	TRUE	CTRL_PD_COV_PDCOV	All groups
GMPPA	TRUE	TRUE	TRUE	TRUE	CTRL_PD_COV_PDCOV	All groups
GMPPB	TRUE	TRUE	TRUE	TRUE	CTRL_PD_COV_PDCOV	All groups
GMPR	TRUE	FALSE	TRUE	TRUE	CTRL_COV_PDCOV	Control + COVID-19 + PD/COVID-19
GMPR2	TRUE	TRUE	TRUE	TRUE	CTRL_PD_COV_PDCOV	All groups
GMPS	TRUE	TRUE	TRUE	TRUE	CTRL_PD_COV_PDCOV	All groups
GNA11	TRUE	TRUE	TRUE	TRUE	CTRL_PD_COV_PDCOV	All groups
GNA13	TRUE	TRUE	TRUE	TRUE	CTRL_PD_COV_PDCOV	All groups
GNAI1	TRUE	TRUE	TRUE	TRUE	CTRL_PD_COV_PDCOV	All groups
GNAI2	TRUE	TRUE	TRUE	TRUE	CTRL_PD_COV_PDCOV	All groups
GNAI3	TRUE	TRUE	TRUE	TRUE	CTRL_PD_COV_PDCOV	All groups
GNAO1	TRUE	TRUE	TRUE	TRUE	CTRL_PD_COV_PDCOV	All groups
GNAQ	TRUE	TRUE	TRUE	TRUE	CTRL_PD_COV_PDCOV	All groups
GNAS	TRUE	TRUE	TRUE	TRUE	CTRL_PD_COV_PDCOV	All groups
GNAZ	TRUE	TRUE	TRUE	TRUE	CTRL_PD_COV_PDCOV	All groups
GNB1	TRUE	TRUE	TRUE	TRUE	CTRL_PD_COV_PDCOV	All groups
GNB2	TRUE	TRUE	TRUE	TRUE	CTRL_PD_COV_PDCOV	All groups
GNB4	TRUE	TRUE	TRUE	TRUE	CTRL_PD_COV_PDCOV	All groups
GNB5	TRUE	TRUE	TRUE	TRUE	CTRL_PD_COV_PDCOV	All groups
GNG12	TRUE	TRUE	TRUE	TRUE	CTRL_PD_COV_PDCOV	All groups
GNG3	TRUE	TRUE	TRUE	TRUE	CTRL_PD_COV_PDCOV	All groups
GNG7	TRUE	TRUE	TRUE	TRUE	CTRL_PD_COV_PDCOV	All groups
GNL1	TRUE	TRUE	TRUE	TRUE	CTRL_PD_COV_PDCOV	All groups
GNPDA1	TRUE	TRUE	TRUE	TRUE	CTRL_PD_COV_PDCOV	All groups
GNPDA2	TRUE	TRUE	TRUE	TRUE	CTRL_PD_COV_PDCOV	All groups
GNPNAT1	TRUE	TRUE	TRUE	TRUE	CTRL_PD_COV_PDCOV	All groups
GNS	TRUE	TRUE	TRUE	TRUE	CTRL_PD_COV_PDCOV	All groups
GOLGA2	TRUE	TRUE	TRUE	TRUE	CTRL_PD_COV_PDCOV	All groups
GOLGA3	TRUE	TRUE	TRUE	TRUE	CTRL_PD_COV_PDCOV	All groups
GOLGA4	TRUE	TRUE	TRUE	TRUE	CTRL_PD_COV_PDCOV	All groups
GOLGA7	TRUE	TRUE	TRUE	TRUE	CTRL_PD_COV_PDCOV	All groups
GOLGA7B	TRUE	TRUE	TRUE	TRUE	CTRL_PD_COV_PDCOV	All groups
GOLT1B	TRUE	TRUE	TRUE	TRUE	CTRL_PD_COV_PDCOV	All groups
GORASP2	TRUE	TRUE	TRUE	TRUE	CTRL_PD_COV_PDCOV	All groups
GOT1	TRUE	TRUE	TRUE	TRUE	CTRL_PD_COV_PDCOV	All groups
GOT2	TRUE	TRUE	TRUE	TRUE	CTRL_PD_COV_PDCOV	All groups
GPAA1	TRUE	TRUE	TRUE	TRUE	CTRL_PD_COV_PDCOV	All groups
GPC1	TRUE	TRUE	TRUE	TRUE	CTRL_PD_COV_PDCOV	All groups
GPCPD1	TRUE	TRUE	TRUE	FALSE	CTRL_PD_COV	Control + PD + COVID-19
GPD1	TRUE	TRUE	TRUE	TRUE	CTRL_PD_COV_PDCOV	All groups
GPD1L	TRUE	TRUE	TRUE	TRUE	CTRL_PD_COV_PDCOV	All groups
GPD2	TRUE	TRUE	TRUE	TRUE	CTRL_PD_COV_PDCOV	All groups
GPHN	TRUE	TRUE	TRUE	TRUE	CTRL_PD_COV_PDCOV	All groups
GPI	TRUE	TRUE	TRUE	TRUE	CTRL_PD_COV_PDCOV	All groups
GPM6A	TRUE	TRUE	TRUE	TRUE	CTRL_PD_COV_PDCOV	All groups
GPM6B	TRUE	TRUE	TRUE	TRUE	CTRL_PD_COV_PDCOV	All groups
GPNMB	TRUE	FALSE	FALSE	FALSE	CTRL	Control only
GPR158	TRUE	TRUE	TRUE	TRUE	CTRL_PD_COV_PDCOV	All groups
GPR180	TRUE	TRUE	TRUE	FALSE	CTRL_PD_COV	Control + PD + COVID-19
GPR37	TRUE	TRUE	TRUE	TRUE	CTRL_PD_COV_PDCOV	All groups
GPR37L1	TRUE	TRUE	TRUE	TRUE	CTRL_PD_COV_PDCOV	All groups
GPR89B	TRUE	TRUE	TRUE	TRUE	CTRL_PD_COV_PDCOV	All groups
GPRC5B	TRUE	TRUE	TRUE	TRUE	CTRL_PD_COV_PDCOV	All groups
GPS1	TRUE	TRUE	TRUE	TRUE	CTRL_PD_COV_PDCOV	All groups
GPSM1	TRUE	TRUE	TRUE	TRUE	CTRL_PD_COV_PDCOV	All groups
GPT	TRUE	TRUE	TRUE	TRUE	CTRL_PD_COV_PDCOV	All groups
GPX1	TRUE	TRUE	TRUE	TRUE	CTRL_PD_COV_PDCOV	All groups
GPX4	TRUE	TRUE	TRUE	TRUE	CTRL_PD_COV_PDCOV	All groups
GRB2	TRUE	TRUE	TRUE	TRUE	CTRL_PD_COV_PDCOV	All groups
GRHPR	TRUE	TRUE	TRUE	TRUE	CTRL_PD_COV_PDCOV	All groups
GRIA2	TRUE	TRUE	TRUE	TRUE	CTRL_PD_COV_PDCOV	All groups
GRIA3	TRUE	TRUE	TRUE	FALSE	CTRL_PD_COV	Control + PD + COVID-19
GRIA4	TRUE	TRUE	TRUE	FALSE	CTRL_PD_COV	Control + PD + COVID-19
GRIK3	TRUE	FALSE	FALSE	TRUE	CTRL_PDCOV	Control + PD/COVID-19
GRIPAP1	TRUE	TRUE	TRUE	FALSE	CTRL_PD_COV	Control + PD + COVID-19
GRK2	TRUE	TRUE	TRUE	TRUE	CTRL_PD_COV_PDCOV	All groups
GRM3	TRUE	TRUE	TRUE	TRUE	CTRL_PD_COV_PDCOV	All groups
GRN	TRUE	TRUE	TRUE	TRUE	CTRL_PD_COV_PDCOV	All groups
GRPEL1	TRUE	TRUE	TRUE	TRUE	CTRL_PD_COV_PDCOV	All groups
GRSF1	TRUE	TRUE	TRUE	TRUE	CTRL_PD_COV_PDCOV	All groups
GSDME	TRUE	TRUE	TRUE	TRUE	CTRL_PD_COV_PDCOV	All groups
GSK3A	TRUE	TRUE	TRUE	TRUE	CTRL_PD_COV_PDCOV	All groups
GSK3B	TRUE	TRUE	TRUE	TRUE	CTRL_PD_COV_PDCOV	All groups
GSN	TRUE	TRUE	TRUE	TRUE	CTRL_PD_COV_PDCOV	All groups
GSPT1	TRUE	TRUE	TRUE	TRUE	CTRL_PD_COV_PDCOV	All groups
GSR	TRUE	TRUE	TRUE	TRUE	CTRL_PD_COV_PDCOV	All groups
GSS	TRUE	TRUE	TRUE	TRUE	CTRL_PD_COV_PDCOV	All groups
GSTK1	TRUE	TRUE	TRUE	TRUE	CTRL_PD_COV_PDCOV	All groups
GSTM1	TRUE	TRUE	TRUE	TRUE	CTRL_PD_COV_PDCOV	All groups
GSTM2	TRUE	TRUE	TRUE	TRUE	CTRL_PD_COV_PDCOV	All groups
GSTM3	TRUE	TRUE	TRUE	TRUE	CTRL_PD_COV_PDCOV	All groups
GSTO1	TRUE	TRUE	TRUE	TRUE	CTRL_PD_COV_PDCOV	All groups
GSTP1	TRUE	TRUE	TRUE	TRUE	CTRL_PD_COV_PDCOV	All groups
GSTT1	TRUE	TRUE	TRUE	TRUE	CTRL_PD_COV_PDCOV	All groups
GSTT2	TRUE	TRUE	TRUE	TRUE	CTRL_PD_COV_PDCOV	All groups
GSTZ1	TRUE	TRUE	TRUE	TRUE	CTRL_PD_COV_PDCOV	All groups
GUCY1A2	TRUE	TRUE	TRUE	TRUE	CTRL_PD_COV_PDCOV	All groups
GUCY1B1	TRUE	TRUE	TRUE	TRUE	CTRL_PD_COV_PDCOV	All groups
GUK1	TRUE	TRUE	TRUE	TRUE	CTRL_PD_COV_PDCOV	All groups
GYG1	TRUE	TRUE	TRUE	TRUE	CTRL_PD_COV_PDCOV	All groups
GYG2	TRUE	TRUE	TRUE	TRUE	CTRL_PD_COV_PDCOV	All groups
GYS1	TRUE	TRUE	TRUE	TRUE	CTRL_PD_COV_PDCOV	All groups
H1-0	TRUE	TRUE	TRUE	TRUE	CTRL_PD_COV_PDCOV	All groups
H1-10	TRUE	TRUE	TRUE	TRUE	CTRL_PD_COV_PDCOV	All groups
H1-2	TRUE	TRUE	TRUE	TRUE	CTRL_PD_COV_PDCOV	All groups
H1-4	TRUE	TRUE	TRUE	TRUE	CTRL_PD_COV_PDCOV	All groups
H1-5	TRUE	TRUE	TRUE	TRUE	CTRL_PD_COV_PDCOV	All groups
H2AC21	TRUE	TRUE	TRUE	TRUE	CTRL_PD_COV_PDCOV	All groups
H2AC7	TRUE	TRUE	TRUE	TRUE	CTRL_PD_COV_PDCOV	All groups
H2AX	TRUE	TRUE	TRUE	TRUE	CTRL_PD_COV_PDCOV	All groups
H2AZ1	TRUE	TRUE	TRUE	TRUE	CTRL_PD_COV_PDCOV	All groups
H2BC20P	TRUE	TRUE	TRUE	TRUE	CTRL_PD_COV_PDCOV	All groups
H2BC26	TRUE	TRUE	TRUE	TRUE	CTRL_PD_COV_PDCOV	All groups
H2BC4; H2BC6; H2BC7; H2BC8; H2BC10	TRUE	TRUE	TRUE	TRUE	CTRL_PD_COV_PDCOV	All groups
H3-3A; H3-3B	TRUE	TRUE	TRUE	TRUE	CTRL_PD_COV_PDCOV	All groups
H3-7	TRUE	TRUE	TRUE	TRUE	CTRL_PD_COV_PDCOV	All groups
H4C1; H4C2; H4C3; H4C4; H4C5; H4C6; H4C8; H4C9; H4C11; H4C12; H4C13; H4C14; H4C15; H4C16	TRUE	TRUE	TRUE	TRUE	CTRL_PD_COV_PDCOV	All groups
HAAO	TRUE	FALSE	TRUE	TRUE	CTRL_COV_PDCOV	Control + COVID-19 + PD/COVID-19
HABP4	TRUE	TRUE	TRUE	TRUE	CTRL_PD_COV_PDCOV	All groups
HACD2	TRUE	TRUE	TRUE	TRUE	CTRL_PD_COV_PDCOV	All groups
HACD3	TRUE	TRUE	TRUE	TRUE	CTRL_PD_COV_PDCOV	All groups
HACE1	TRUE	TRUE	TRUE	TRUE	CTRL_PD_COV_PDCOV	All groups
HADH	TRUE	TRUE	TRUE	TRUE	CTRL_PD_COV_PDCOV	All groups
HADHA	TRUE	TRUE	TRUE	TRUE	CTRL_PD_COV_PDCOV	All groups
HADHB	TRUE	TRUE	TRUE	TRUE	CTRL_PD_COV_PDCOV	All groups
HAGH	TRUE	TRUE	TRUE	TRUE	CTRL_PD_COV_PDCOV	All groups
HAPLN1	TRUE	TRUE	TRUE	TRUE	CTRL_PD_COV_PDCOV	All groups
HAPLN2	TRUE	TRUE	TRUE	TRUE	CTRL_PD_COV_PDCOV	All groups
HAPLN4	TRUE	TRUE	TRUE	TRUE	CTRL_PD_COV_PDCOV	All groups
HARS1	TRUE	TRUE	TRUE	TRUE	CTRL_PD_COV_PDCOV	All groups
HARS2	TRUE	TRUE	TRUE	TRUE	CTRL_PD_COV_PDCOV	All groups
HAS1	TRUE	TRUE	TRUE	TRUE	CTRL_PD_COV_PDCOV	All groups
HBA1; HBA2	TRUE	TRUE	TRUE	TRUE	CTRL_PD_COV_PDCOV	All groups
HBB	TRUE	TRUE	TRUE	TRUE	CTRL_PD_COV_PDCOV	All groups
HBD	TRUE	TRUE	TRUE	TRUE	CTRL_PD_COV_PDCOV	All groups
HBG1	TRUE	TRUE	TRUE	TRUE	CTRL_PD_COV_PDCOV	All groups
HBS1L	TRUE	TRUE	TRUE	TRUE	CTRL_PD_COV_PDCOV	All groups
HCFC1	TRUE	TRUE	TRUE	FALSE	CTRL_PD_COV	Control + PD + COVID-19
HCN2	TRUE	TRUE	TRUE	TRUE	CTRL_PD_COV_PDCOV	All groups
HDAC11	TRUE	TRUE	TRUE	TRUE	CTRL_PD_COV_PDCOV	All groups
HDAC2	TRUE	TRUE	TRUE	TRUE	CTRL_PD_COV_PDCOV	All groups
HDAC6	TRUE	TRUE	TRUE	TRUE	CTRL_PD_COV_PDCOV	All groups
HDDC2	TRUE	TRUE	TRUE	TRUE	CTRL_PD_COV_PDCOV	All groups
HDGF	TRUE	TRUE	TRUE	TRUE	CTRL_PD_COV_PDCOV	All groups
HDGFL2	TRUE	TRUE	TRUE	TRUE	CTRL_PD_COV_PDCOV	All groups
HDGFL3	TRUE	TRUE	TRUE	TRUE	CTRL_PD_COV_PDCOV	All groups
HDHD2	TRUE	TRUE	TRUE	TRUE	CTRL_PD_COV_PDCOV	All groups
HDHD3	TRUE	TRUE	TRUE	TRUE	CTRL_PD_COV_PDCOV	All groups
HDHD5	TRUE	FALSE	TRUE	TRUE	CTRL_COV_PDCOV	Control + COVID-19 + PD/COVID-19
HDLBP	TRUE	TRUE	TRUE	TRUE	CTRL_PD_COV_PDCOV	All groups
HEBP1	TRUE	TRUE	TRUE	TRUE	CTRL_PD_COV_PDCOV	All groups
HEBP2	TRUE	TRUE	TRUE	TRUE	CTRL_PD_COV_PDCOV	All groups
HECTD3	TRUE	TRUE	TRUE	TRUE	CTRL_PD_COV_PDCOV	All groups
HECTD4	TRUE	TRUE	TRUE	TRUE	CTRL_PD_COV_PDCOV	All groups
HECW1	TRUE	TRUE	TRUE	FALSE	CTRL_PD_COV	Control + PD + COVID-19
HEPACAM	TRUE	TRUE	TRUE	TRUE	CTRL_PD_COV_PDCOV	All groups
HERC4	TRUE	TRUE	TRUE	TRUE	CTRL_PD_COV_PDCOV	All groups
HEXA	TRUE	TRUE	TRUE	TRUE	CTRL_PD_COV_PDCOV	All groups
HGS	TRUE	TRUE	TRUE	TRUE	CTRL_PD_COV_PDCOV	All groups
HHATL	TRUE	TRUE	TRUE	TRUE	CTRL_PD_COV_PDCOV	All groups
HIBADH	TRUE	TRUE	TRUE	TRUE	CTRL_PD_COV_PDCOV	All groups
HIBCH	TRUE	TRUE	TRUE	TRUE	CTRL_PD_COV_PDCOV	All groups
HIKESHI	TRUE	TRUE	TRUE	TRUE	CTRL_PD_COV_PDCOV	All groups
HINT1	TRUE	TRUE	TRUE	TRUE	CTRL_PD_COV_PDCOV	All groups
HINT2	TRUE	TRUE	TRUE	TRUE	CTRL_PD_COV_PDCOV	All groups
HINT3	TRUE	TRUE	TRUE	TRUE	CTRL_PD_COV_PDCOV	All groups
HIP1	TRUE	TRUE	TRUE	TRUE	CTRL_PD_COV_PDCOV	All groups
HIP1R	TRUE	TRUE	TRUE	TRUE	CTRL_PD_COV_PDCOV	All groups
HK1	TRUE	TRUE	TRUE	TRUE	CTRL_PD_COV_PDCOV	All groups
HLA-A	TRUE	TRUE	TRUE	TRUE	CTRL_PD_COV_PDCOV	All groups
HLA-B	TRUE	TRUE	TRUE	TRUE	CTRL_PD_COV_PDCOV	All groups
HLA-C	TRUE	TRUE	TRUE	TRUE	CTRL_PD_COV_PDCOV	All groups
HLA-DRA	TRUE	FALSE	TRUE	TRUE	CTRL_COV_PDCOV	Control + COVID-19 + PD/COVID-19
HLA-DRB1	TRUE	TRUE	TRUE	TRUE	CTRL_PD_COV_PDCOV	All groups
HLA-DRB3	TRUE	FALSE	TRUE	TRUE	CTRL_COV_PDCOV	Control + COVID-19 + PD/COVID-19
HLCS	TRUE	FALSE	TRUE	TRUE	CTRL_COV_PDCOV	Control + COVID-19 + PD/COVID-19
HM13	TRUE	TRUE	TRUE	TRUE	CTRL_PD_COV_PDCOV	All groups
HMGA1	TRUE	TRUE	TRUE	TRUE	CTRL_PD_COV_PDCOV	All groups
HMGB1	TRUE	TRUE	TRUE	TRUE	CTRL_PD_COV_PDCOV	All groups
HMGB2	TRUE	TRUE	TRUE	TRUE	CTRL_PD_COV_PDCOV	All groups
HMGCL	TRUE	TRUE	TRUE	TRUE	CTRL_PD_COV_PDCOV	All groups
HMGCS1	TRUE	TRUE	FALSE	TRUE	CTRL_PD_PDCOV	Control + PD + PD/COVID-19
HMGN1	TRUE	TRUE	TRUE	TRUE	CTRL_PD_COV_PDCOV	All groups
HMGN2	TRUE	TRUE	TRUE	TRUE	CTRL_PD_COV_PDCOV	All groups
HMGN4	TRUE	TRUE	TRUE	TRUE	CTRL_PD_COV_PDCOV	All groups
HMOX2	TRUE	TRUE	TRUE	TRUE	CTRL_PD_COV_PDCOV	All groups
HNMT	TRUE	TRUE	TRUE	TRUE	CTRL_PD_COV_PDCOV	All groups
HNRNPA0	TRUE	TRUE	TRUE	TRUE	CTRL_PD_COV_PDCOV	All groups
HNRNPA1	TRUE	TRUE	TRUE	TRUE	CTRL_PD_COV_PDCOV	All groups
HNRNPA2B1	TRUE	TRUE	TRUE	TRUE	CTRL_PD_COV_PDCOV	All groups
HNRNPA3	TRUE	TRUE	TRUE	TRUE	CTRL_PD_COV_PDCOV	All groups
HNRNPAB	TRUE	TRUE	TRUE	TRUE	CTRL_PD_COV_PDCOV	All groups
HNRNPC	TRUE	TRUE	TRUE	TRUE	CTRL_PD_COV_PDCOV	All groups
HNRNPD	TRUE	TRUE	TRUE	TRUE	CTRL_PD_COV_PDCOV	All groups
HNRNPDL	TRUE	TRUE	TRUE	TRUE	CTRL_PD_COV_PDCOV	All groups
HNRNPH1	TRUE	TRUE	TRUE	TRUE	CTRL_PD_COV_PDCOV	All groups
HNRNPH2	TRUE	TRUE	TRUE	TRUE	CTRL_PD_COV_PDCOV	All groups
HNRNPH3	TRUE	TRUE	TRUE	TRUE	CTRL_PD_COV_PDCOV	All groups
HNRNPK	TRUE	TRUE	TRUE	TRUE	CTRL_PD_COV_PDCOV	All groups
HNRNPL	TRUE	TRUE	TRUE	TRUE	CTRL_PD_COV_PDCOV	All groups
HNRNPM	TRUE	TRUE	TRUE	TRUE	CTRL_PD_COV_PDCOV	All groups
HNRNPR	TRUE	TRUE	TRUE	TRUE	CTRL_PD_COV_PDCOV	All groups
HNRNPU	TRUE	TRUE	TRUE	TRUE	CTRL_PD_COV_PDCOV	All groups
HNRNPUL1	TRUE	TRUE	TRUE	TRUE	CTRL_PD_COV_PDCOV	All groups
HNRNPUL2	TRUE	TRUE	TRUE	TRUE	CTRL_PD_COV_PDCOV	All groups
HOGA1	TRUE	TRUE	TRUE	TRUE	CTRL_PD_COV_PDCOV	All groups
HP	TRUE	TRUE	TRUE	TRUE	CTRL_PD_COV_PDCOV	All groups
HP1BP3	TRUE	TRUE	TRUE	TRUE	CTRL_PD_COV_PDCOV	All groups
HPCA	TRUE	TRUE	TRUE	TRUE	CTRL_PD_COV_PDCOV	All groups
HPRT1	TRUE	TRUE	TRUE	TRUE	CTRL_PD_COV_PDCOV	All groups
HPX	TRUE	TRUE	TRUE	TRUE	CTRL_PD_COV_PDCOV	All groups
HRAS	TRUE	TRUE	TRUE	TRUE	CTRL_PD_COV_PDCOV	All groups
HRNR	TRUE	TRUE	TRUE	TRUE	CTRL_PD_COV_PDCOV	All groups
HS1BP3	TRUE	FALSE	FALSE	TRUE	CTRL_PDCOV	Control + PD/COVID-19
HSD11B1	TRUE	TRUE	TRUE	TRUE	CTRL_PD_COV_PDCOV	All groups
HSD17B10	TRUE	TRUE	TRUE	TRUE	CTRL_PD_COV_PDCOV	All groups
HSD17B11	TRUE	TRUE	TRUE	FALSE	CTRL_PD_COV	Control + PD + COVID-19
HSD17B12	TRUE	TRUE	TRUE	TRUE	CTRL_PD_COV_PDCOV	All groups
HSD17B4	TRUE	TRUE	TRUE	TRUE	CTRL_PD_COV_PDCOV	All groups
HSD17B8	TRUE	TRUE	TRUE	TRUE	CTRL_PD_COV_PDCOV	All groups
HSDL1	TRUE	TRUE	TRUE	TRUE	CTRL_PD_COV_PDCOV	All groups
HSDL2	TRUE	TRUE	TRUE	TRUE	CTRL_PD_COV_PDCOV	All groups
HSP90AA1	TRUE	TRUE	TRUE	TRUE	CTRL_PD_COV_PDCOV	All groups
HSP90AA2P	TRUE	TRUE	TRUE	TRUE	CTRL_PD_COV_PDCOV	All groups
HSP90AB1	TRUE	TRUE	TRUE	TRUE	CTRL_PD_COV_PDCOV	All groups
HSP90AB4P	TRUE	TRUE	TRUE	TRUE	CTRL_PD_COV_PDCOV	All groups
HSP90B1	TRUE	TRUE	TRUE	TRUE	CTRL_PD_COV_PDCOV	All groups
HSPA12A	TRUE	TRUE	TRUE	TRUE	CTRL_PD_COV_PDCOV	All groups
HSPA12B	TRUE	TRUE	TRUE	TRUE	CTRL_PD_COV_PDCOV	All groups
HSPA13	TRUE	TRUE	TRUE	TRUE	CTRL_PD_COV_PDCOV	All groups
HSPA1B	TRUE	TRUE	TRUE	TRUE	CTRL_PD_COV_PDCOV	All groups
HSPA1L	TRUE	TRUE	TRUE	TRUE	CTRL_PD_COV_PDCOV	All groups
HSPA2	TRUE	TRUE	TRUE	TRUE	CTRL_PD_COV_PDCOV	All groups
HSPA4	TRUE	TRUE	TRUE	TRUE	CTRL_PD_COV_PDCOV	All groups
HSPA4L	TRUE	TRUE	TRUE	TRUE	CTRL_PD_COV_PDCOV	All groups
HSPA5	TRUE	TRUE	TRUE	TRUE	CTRL_PD_COV_PDCOV	All groups
HSPA6	TRUE	TRUE	TRUE	TRUE	CTRL_PD_COV_PDCOV	All groups
HSPA8	TRUE	TRUE	TRUE	TRUE	CTRL_PD_COV_PDCOV	All groups
HSPA9	TRUE	TRUE	TRUE	TRUE	CTRL_PD_COV_PDCOV	All groups
HSPB1	TRUE	TRUE	TRUE	TRUE	CTRL_PD_COV_PDCOV	All groups
HSPBP1	TRUE	TRUE	TRUE	TRUE	CTRL_PD_COV_PDCOV	All groups
HSPD1	TRUE	TRUE	TRUE	TRUE	CTRL_PD_COV_PDCOV	All groups
HSPE1	TRUE	TRUE	TRUE	TRUE	CTRL_PD_COV_PDCOV	All groups
HSPG2	TRUE	TRUE	TRUE	TRUE	CTRL_PD_COV_PDCOV	All groups
HSPH1	TRUE	TRUE	TRUE	TRUE	CTRL_PD_COV_PDCOV	All groups
HTATIP2	TRUE	TRUE	TRUE	TRUE	CTRL_PD_COV_PDCOV	All groups
HTRA1	TRUE	TRUE	TRUE	TRUE	CTRL_PD_COV_PDCOV	All groups
HTRA2	TRUE	TRUE	TRUE	TRUE	CTRL_PD_COV_PDCOV	All groups
HTT	TRUE	TRUE	TRUE	TRUE	CTRL_PD_COV_PDCOV	All groups
HUWE1	TRUE	TRUE	TRUE	TRUE	CTRL_PD_COV_PDCOV	All groups
HVCN1	TRUE	TRUE	TRUE	TRUE	CTRL_PD_COV_PDCOV	All groups
HYOU1	TRUE	TRUE	TRUE	TRUE	CTRL_PD_COV_PDCOV	All groups
IAH1	TRUE	TRUE	TRUE	TRUE	CTRL_PD_COV_PDCOV	All groups
IARS1	TRUE	TRUE	TRUE	TRUE	CTRL_PD_COV_PDCOV	All groups
IARS2	TRUE	TRUE	TRUE	TRUE	CTRL_PD_COV_PDCOV	All groups
IBA57	TRUE	TRUE	TRUE	TRUE	CTRL_PD_COV_PDCOV	All groups
ICAM1	TRUE	TRUE	TRUE	TRUE	CTRL_PD_COV_PDCOV	All groups
IDH1	TRUE	TRUE	TRUE	TRUE	CTRL_PD_COV_PDCOV	All groups
IDH2	TRUE	TRUE	TRUE	TRUE	CTRL_PD_COV_PDCOV	All groups
IDH3A	TRUE	TRUE	TRUE	TRUE	CTRL_PD_COV_PDCOV	All groups
IDH3B	TRUE	TRUE	TRUE	TRUE	CTRL_PD_COV_PDCOV	All groups
IDH3G	TRUE	TRUE	TRUE	TRUE	CTRL_PD_COV_PDCOV	All groups
IDI1	TRUE	TRUE	TRUE	TRUE	CTRL_PD_COV_PDCOV	All groups
IER3IP1	TRUE	TRUE	TRUE	TRUE	CTRL_PD_COV_PDCOV	All groups
IFI16	TRUE	TRUE	TRUE	TRUE	CTRL_PD_COV_PDCOV	All groups
IFITM3	TRUE	TRUE	TRUE	TRUE	CTRL_PD_COV_PDCOV	All groups
IGFBP7	TRUE	TRUE	TRUE	TRUE	CTRL_PD_COV_PDCOV	All groups
IGHA1	TRUE	TRUE	TRUE	TRUE	CTRL_PD_COV_PDCOV	All groups
IGHG2	TRUE	TRUE	TRUE	TRUE	CTRL_PD_COV_PDCOV	All groups
IGHG3	TRUE	TRUE	TRUE	TRUE	CTRL_PD_COV_PDCOV	All groups
IGHG4	TRUE	TRUE	TRUE	TRUE	CTRL_PD_COV_PDCOV	All groups
IGHM	TRUE	TRUE	TRUE	TRUE	CTRL_PD_COV_PDCOV	All groups
IGHV1-69D	TRUE	TRUE	TRUE	TRUE	CTRL_PD_COV_PDCOV	All groups
IGHV3-23	TRUE	TRUE	TRUE	TRUE	CTRL_PD_COV_PDCOV	All groups
IGHV3-7	TRUE	FALSE	TRUE	TRUE	CTRL_COV_PDCOV	Control + COVID-19 + PD/COVID-19
IGHV4-39	TRUE	FALSE	TRUE	TRUE	CTRL_COV_PDCOV	Control + COVID-19 + PD/COVID-19
IGKC	TRUE	TRUE	TRUE	TRUE	CTRL_PD_COV_PDCOV	All groups
IGKV2-40	TRUE	TRUE	TRUE	TRUE	CTRL_PD_COV_PDCOV	All groups
IGKV2D-24	TRUE	FALSE	TRUE	TRUE	CTRL_COV_PDCOV	Control + COVID-19 + PD/COVID-19
IGLC2	TRUE	TRUE	TRUE	TRUE	CTRL_PD_COV_PDCOV	All groups
IGLON5	TRUE	TRUE	TRUE	TRUE	CTRL_PD_COV_PDCOV	All groups
IGLV1-47	TRUE	FALSE	FALSE	TRUE	CTRL_PDCOV	Control + PD/COVID-19
IGLV3-21	TRUE	FALSE	TRUE	TRUE	CTRL_COV_PDCOV	Control + COVID-19 + PD/COVID-19
IGSF1	TRUE	TRUE	TRUE	TRUE	CTRL_PD_COV_PDCOV	All groups
IGSF21	TRUE	TRUE	TRUE	TRUE	CTRL_PD_COV_PDCOV	All groups
IGSF8	TRUE	TRUE	TRUE	TRUE	CTRL_PD_COV_PDCOV	All groups
ILF2	TRUE	TRUE	TRUE	TRUE	CTRL_PD_COV_PDCOV	All groups
ILF3	TRUE	TRUE	TRUE	TRUE	CTRL_PD_COV_PDCOV	All groups
ILK	TRUE	TRUE	TRUE	TRUE	CTRL_PD_COV_PDCOV	All groups
ILVBL	TRUE	TRUE	TRUE	TRUE	CTRL_PD_COV_PDCOV	All groups
IMMT	TRUE	TRUE	TRUE	TRUE	CTRL_PD_COV_PDCOV	All groups
IMPA1	TRUE	TRUE	TRUE	TRUE	CTRL_PD_COV_PDCOV	All groups
IMPACT	TRUE	TRUE	TRUE	TRUE	CTRL_PD_COV_PDCOV	All groups
IMPDH2	TRUE	TRUE	TRUE	TRUE	CTRL_PD_COV_PDCOV	All groups
INA	TRUE	TRUE	TRUE	TRUE	CTRL_PD_COV_PDCOV	All groups
INF2	TRUE	TRUE	TRUE	TRUE	CTRL_PD_COV_PDCOV	All groups
INPP1	TRUE	TRUE	TRUE	TRUE	CTRL_PD_COV_PDCOV	All groups
INPP4A	TRUE	TRUE	TRUE	TRUE	CTRL_PD_COV_PDCOV	All groups
INPP5A	TRUE	TRUE	TRUE	TRUE	CTRL_PD_COV_PDCOV	All groups
INPP5K	TRUE	FALSE	TRUE	TRUE	CTRL_COV_PDCOV	Control + COVID-19 + PD/COVID-19
IPO11	TRUE	TRUE	TRUE	FALSE	CTRL_PD_COV	Control + PD + COVID-19
IPO13	TRUE	TRUE	TRUE	TRUE	CTRL_PD_COV_PDCOV	All groups
IPO5	TRUE	TRUE	TRUE	TRUE	CTRL_PD_COV_PDCOV	All groups
IPO7	TRUE	TRUE	TRUE	TRUE	CTRL_PD_COV_PDCOV	All groups
IPO9	TRUE	TRUE	TRUE	TRUE	CTRL_PD_COV_PDCOV	All groups
IQGAP1	TRUE	TRUE	TRUE	TRUE	CTRL_PD_COV_PDCOV	All groups
IQSEC1	TRUE	TRUE	TRUE	TRUE	CTRL_PD_COV_PDCOV	All groups
IRGQ	TRUE	TRUE	TRUE	TRUE	CTRL_PD_COV_PDCOV	All groups
ISG15	TRUE	FALSE	TRUE	TRUE	CTRL_COV_PDCOV	Control + COVID-19 + PD/COVID-19
ISOC1	TRUE	TRUE	TRUE	TRUE	CTRL_PD_COV_PDCOV	All groups
ISOC2	TRUE	TRUE	TRUE	TRUE	CTRL_PD_COV_PDCOV	All groups
IST1	TRUE	TRUE	TRUE	TRUE	CTRL_PD_COV_PDCOV	All groups
ISYNA1	TRUE	TRUE	TRUE	TRUE	CTRL_PD_COV_PDCOV	All groups
ITCH	TRUE	TRUE	TRUE	TRUE	CTRL_PD_COV_PDCOV	All groups
ITFG1	TRUE	TRUE	TRUE	TRUE	CTRL_PD_COV_PDCOV	All groups
ITGA2	TRUE	TRUE	TRUE	TRUE	CTRL_PD_COV_PDCOV	All groups
ITGA6	TRUE	TRUE	TRUE	TRUE	CTRL_PD_COV_PDCOV	All groups
ITGA7	TRUE	TRUE	TRUE	TRUE	CTRL_PD_COV_PDCOV	All groups
ITGAM	TRUE	TRUE	TRUE	TRUE	CTRL_PD_COV_PDCOV	All groups
ITGAV	TRUE	TRUE	TRUE	TRUE	CTRL_PD_COV_PDCOV	All groups
ITGB1	TRUE	TRUE	TRUE	TRUE	CTRL_PD_COV_PDCOV	All groups
ITGB2	TRUE	FALSE	TRUE	FALSE	CTRL_COV	Control + COVID-19
ITGB4	TRUE	TRUE	TRUE	TRUE	CTRL_PD_COV_PDCOV	All groups
ITGB8	TRUE	TRUE	TRUE	TRUE	CTRL_PD_COV_PDCOV	All groups
ITIH1	TRUE	FALSE	TRUE	TRUE	CTRL_COV_PDCOV	Control + COVID-19 + PD/COVID-19
ITIH2	TRUE	FALSE	TRUE	TRUE	CTRL_COV_PDCOV	Control + COVID-19 + PD/COVID-19
ITIH4	TRUE	TRUE	TRUE	TRUE	CTRL_PD_COV_PDCOV	All groups
ITM2C	TRUE	TRUE	TRUE	TRUE	CTRL_PD_COV_PDCOV	All groups
ITPK1	TRUE	TRUE	TRUE	TRUE	CTRL_PD_COV_PDCOV	All groups
ITPKB	TRUE	FALSE	TRUE	TRUE	CTRL_COV_PDCOV	Control + COVID-19 + PD/COVID-19
ITPR1	TRUE	TRUE	TRUE	TRUE	CTRL_PD_COV_PDCOV	All groups
ITPR2	TRUE	TRUE	TRUE	TRUE	CTRL_PD_COV_PDCOV	All groups
ITSN1	TRUE	TRUE	TRUE	TRUE	CTRL_PD_COV_PDCOV	All groups
IVD	TRUE	TRUE	TRUE	TRUE	CTRL_PD_COV_PDCOV	All groups
JAGN1	TRUE	TRUE	TRUE	TRUE	CTRL_PD_COV_PDCOV	All groups
JAKMIP3	TRUE	TRUE	TRUE	TRUE	CTRL_PD_COV_PDCOV	All groups
JAM2	TRUE	TRUE	TRUE	TRUE	CTRL_PD_COV_PDCOV	All groups
JAM3	TRUE	TRUE	TRUE	TRUE	CTRL_PD_COV_PDCOV	All groups
JMJD7	TRUE	FALSE	FALSE	FALSE	CTRL	Control only
JUP	TRUE	TRUE	TRUE	TRUE	CTRL_PD_COV_PDCOV	All groups
KANK2	TRUE	FALSE	TRUE	TRUE	CTRL_COV_PDCOV	Control + COVID-19 + PD/COVID-19
KARS1	TRUE	TRUE	TRUE	TRUE	CTRL_PD_COV_PDCOV	All groups
KATNAL1	TRUE	TRUE	TRUE	TRUE	CTRL_PD_COV_PDCOV	All groups
KATNAL2	TRUE	TRUE	TRUE	TRUE	CTRL_PD_COV_PDCOV	All groups
KATNB1	TRUE	TRUE	TRUE	TRUE	CTRL_PD_COV_PDCOV	All groups
KBTBD11	TRUE	TRUE	TRUE	TRUE	CTRL_PD_COV_PDCOV	All groups
KCNA1	TRUE	TRUE	TRUE	TRUE	CTRL_PD_COV_PDCOV	All groups
KCNA2	TRUE	TRUE	TRUE	TRUE	CTRL_PD_COV_PDCOV	All groups
KCNA4	TRUE	TRUE	TRUE	TRUE	CTRL_PD_COV_PDCOV	All groups
KCNA6	TRUE	TRUE	TRUE	TRUE	CTRL_PD_COV_PDCOV	All groups
KCNAB2	TRUE	TRUE	TRUE	TRUE	CTRL_PD_COV_PDCOV	All groups
KCNC1	TRUE	TRUE	TRUE	FALSE	CTRL_PD_COV	Control + PD + COVID-19
KCNC3	TRUE	TRUE	FALSE	FALSE	CTRL_PD	Control + PD
KCND2	TRUE	TRUE	TRUE	TRUE	CTRL_PD_COV_PDCOV	All groups
KCNJ10	TRUE	TRUE	TRUE	TRUE	CTRL_PD_COV_PDCOV	All groups
KCNN3	TRUE	TRUE	TRUE	TRUE	CTRL_PD_COV_PDCOV	All groups
KCNQ2	TRUE	TRUE	TRUE	TRUE	CTRL_PD_COV_PDCOV	All groups
KCTD12	TRUE	TRUE	TRUE	TRUE	CTRL_PD_COV_PDCOV	All groups
KCTD21	TRUE	TRUE	TRUE	TRUE	CTRL_PD_COV_PDCOV	All groups
KDSR	TRUE	TRUE	TRUE	TRUE	CTRL_PD_COV_PDCOV	All groups
KGD4	TRUE	TRUE	TRUE	TRUE	CTRL_PD_COV_PDCOV	All groups
KHDRBS1	TRUE	TRUE	TRUE	TRUE	CTRL_PD_COV_PDCOV	All groups
KHSRP	TRUE	TRUE	TRUE	TRUE	CTRL_PD_COV_PDCOV	All groups
KIAA0513	TRUE	TRUE	TRUE	TRUE	CTRL_PD_COV_PDCOV	All groups
KIAA0930	TRUE	TRUE	TRUE	TRUE	CTRL_PD_COV_PDCOV	All groups
KIF13B	TRUE	TRUE	TRUE	TRUE	CTRL_PD_COV_PDCOV	All groups
KIF1A	TRUE	TRUE	TRUE	TRUE	CTRL_PD_COV_PDCOV	All groups
KIF21A	TRUE	TRUE	TRUE	TRUE	CTRL_PD_COV_PDCOV	All groups
KIF2A	TRUE	TRUE	TRUE	TRUE	CTRL_PD_COV_PDCOV	All groups
KIF3A	TRUE	TRUE	TRUE	TRUE	CTRL_PD_COV_PDCOV	All groups
KIF3B	TRUE	TRUE	TRUE	TRUE	CTRL_PD_COV_PDCOV	All groups
KIF3C	TRUE	FALSE	FALSE	FALSE	CTRL	Control only
KIF5A	TRUE	TRUE	TRUE	TRUE	CTRL_PD_COV_PDCOV	All groups
KIF5B	TRUE	TRUE	TRUE	TRUE	CTRL_PD_COV_PDCOV	All groups
KIF5C	TRUE	TRUE	TRUE	TRUE	CTRL_PD_COV_PDCOV	All groups
KIF9	TRUE	FALSE	TRUE	TRUE	CTRL_COV_PDCOV	Control + COVID-19 + PD/COVID-19
KIFAP3	TRUE	TRUE	TRUE	TRUE	CTRL_PD_COV_PDCOV	All groups
KIFBP	TRUE	TRUE	TRUE	TRUE	CTRL_PD_COV_PDCOV	All groups
KLC1	TRUE	TRUE	TRUE	TRUE	CTRL_PD_COV_PDCOV	All groups
KLC2	TRUE	TRUE	TRUE	TRUE	CTRL_PD_COV_PDCOV	All groups
KLHL22	TRUE	TRUE	TRUE	FALSE	CTRL_PD_COV	Control + PD + COVID-19
KLK6	TRUE	TRUE	TRUE	TRUE	CTRL_PD_COV_PDCOV	All groups
KNG1	TRUE	TRUE	TRUE	TRUE	CTRL_PD_COV_PDCOV	All groups
KPLCE	TRUE	TRUE	TRUE	TRUE	CTRL_PD_COV_PDCOV	All groups
KPNA1	TRUE	TRUE	TRUE	TRUE	CTRL_PD_COV_PDCOV	All groups
KPNA3	TRUE	TRUE	TRUE	TRUE	CTRL_PD_COV_PDCOV	All groups
KPNA4	TRUE	TRUE	TRUE	TRUE	CTRL_PD_COV_PDCOV	All groups
KPNA6	TRUE	TRUE	TRUE	TRUE	CTRL_PD_COV_PDCOV	All groups
KPNB1	TRUE	TRUE	TRUE	TRUE	CTRL_PD_COV_PDCOV	All groups
KPRP	TRUE	TRUE	TRUE	TRUE	CTRL_PD_COV_PDCOV	All groups
KRAS	TRUE	TRUE	TRUE	TRUE	CTRL_PD_COV_PDCOV	All groups
KRT1	TRUE	TRUE	TRUE	TRUE	CTRL_PD_COV_PDCOV	All groups
KRT10	TRUE	TRUE	TRUE	TRUE	CTRL_PD_COV_PDCOV	All groups
KRT13	TRUE	TRUE	TRUE	TRUE	CTRL_PD_COV_PDCOV	All groups
KRT14	TRUE	TRUE	TRUE	TRUE	CTRL_PD_COV_PDCOV	All groups
KRT16	TRUE	TRUE	TRUE	TRUE	CTRL_PD_COV_PDCOV	All groups
KRT17	TRUE	TRUE	TRUE	TRUE	CTRL_PD_COV_PDCOV	All groups
KRT18	TRUE	FALSE	FALSE	FALSE	CTRL	Control only
KRT19	TRUE	TRUE	TRUE	TRUE	CTRL_PD_COV_PDCOV	All groups
KRT2	TRUE	TRUE	TRUE	TRUE	CTRL_PD_COV_PDCOV	All groups
KRT3	TRUE	TRUE	TRUE	TRUE	CTRL_PD_COV_PDCOV	All groups
KRT4	TRUE	FALSE	TRUE	FALSE	CTRL_COV	Control + COVID-19
KRT5	TRUE	TRUE	TRUE	TRUE	CTRL_PD_COV_PDCOV	All groups
KRT6A	TRUE	TRUE	TRUE	TRUE	CTRL_PD_COV_PDCOV	All groups
KRT6B	TRUE	TRUE	TRUE	TRUE	CTRL_PD_COV_PDCOV	All groups
KRT73	TRUE	TRUE	TRUE	TRUE	CTRL_PD_COV_PDCOV	All groups
KRT77	TRUE	TRUE	TRUE	TRUE	CTRL_PD_COV_PDCOV	All groups
KRT78	TRUE	TRUE	TRUE	TRUE	CTRL_PD_COV_PDCOV	All groups
KRT8	TRUE	FALSE	TRUE	TRUE	CTRL_COV_PDCOV	Control + COVID-19 + PD/COVID-19
KRT80	TRUE	TRUE	TRUE	TRUE	CTRL_PD_COV_PDCOV	All groups
KRT86	TRUE	FALSE	TRUE	TRUE	CTRL_COV_PDCOV	Control + COVID-19 + PD/COVID-19
KRT9	TRUE	TRUE	TRUE	TRUE	CTRL_PD_COV_PDCOV	All groups
KTN1	TRUE	TRUE	TRUE	TRUE	CTRL_PD_COV_PDCOV	All groups
KYAT1	TRUE	TRUE	TRUE	TRUE	CTRL_PD_COV_PDCOV	All groups
KYAT3	TRUE	TRUE	TRUE	TRUE	CTRL_PD_COV_PDCOV	All groups
L1CAM	TRUE	TRUE	TRUE	TRUE	CTRL_PD_COV_PDCOV	All groups
L2HGDH	TRUE	TRUE	TRUE	TRUE	CTRL_PD_COV_PDCOV	All groups
L3HYPDH	TRUE	FALSE	TRUE	TRUE	CTRL_COV_PDCOV	Control + COVID-19 + PD/COVID-19
LACTB2	TRUE	TRUE	TRUE	TRUE	CTRL_PD_COV_PDCOV	All groups
LAMA2	TRUE	TRUE	TRUE	TRUE	CTRL_PD_COV_PDCOV	All groups
LAMA5	TRUE	TRUE	TRUE	TRUE	CTRL_PD_COV_PDCOV	All groups
LAMB2	TRUE	TRUE	TRUE	TRUE	CTRL_PD_COV_PDCOV	All groups
LAMC1	TRUE	TRUE	TRUE	TRUE	CTRL_PD_COV_PDCOV	All groups
LAMP1	TRUE	TRUE	TRUE	TRUE	CTRL_PD_COV_PDCOV	All groups
LAMP2	TRUE	TRUE	TRUE	TRUE	CTRL_PD_COV_PDCOV	All groups
LAMTOR3	TRUE	TRUE	TRUE	TRUE	CTRL_PD_COV_PDCOV	All groups
LANCL1	TRUE	TRUE	TRUE	TRUE	CTRL_PD_COV_PDCOV	All groups
LANCL2	TRUE	TRUE	TRUE	TRUE	CTRL_PD_COV_PDCOV	All groups
LAP3	TRUE	TRUE	TRUE	TRUE	CTRL_PD_COV_PDCOV	All groups
LARP1	TRUE	TRUE	TRUE	TRUE	CTRL_PD_COV_PDCOV	All groups
LARS1	TRUE	TRUE	TRUE	TRUE	CTRL_PD_COV_PDCOV	All groups
LARS2	TRUE	TRUE	TRUE	TRUE	CTRL_PD_COV_PDCOV	All groups
LASP1	TRUE	TRUE	TRUE	TRUE	CTRL_PD_COV_PDCOV	All groups
LCMT1	TRUE	TRUE	TRUE	TRUE	CTRL_PD_COV_PDCOV	All groups
LCP1	TRUE	TRUE	TRUE	TRUE	CTRL_PD_COV_PDCOV	All groups
LDAH	TRUE	TRUE	TRUE	TRUE	CTRL_PD_COV_PDCOV	All groups
LDHA	TRUE	TRUE	TRUE	TRUE	CTRL_PD_COV_PDCOV	All groups
LDHB	TRUE	TRUE	TRUE	TRUE	CTRL_PD_COV_PDCOV	All groups
LDHD	TRUE	TRUE	TRUE	TRUE	CTRL_PD_COV_PDCOV	All groups
LEPROT	TRUE	TRUE	TRUE	TRUE	CTRL_PD_COV_PDCOV	All groups
LEPROTL1	TRUE	TRUE	TRUE	TRUE	CTRL_PD_COV_PDCOV	All groups
LETM1	TRUE	TRUE	TRUE	TRUE	CTRL_PD_COV_PDCOV	All groups
LETMD1	TRUE	TRUE	TRUE	TRUE	CTRL_PD_COV_PDCOV	All groups
LGALS1	TRUE	TRUE	TRUE	TRUE	CTRL_PD_COV_PDCOV	All groups
LGALS3BP	TRUE	TRUE	TRUE	TRUE	CTRL_PD_COV_PDCOV	All groups
LGALS7; LGALS7B	TRUE	TRUE	TRUE	TRUE	CTRL_PD_COV_PDCOV	All groups
LGALS8	TRUE	TRUE	FALSE	TRUE	CTRL_PD_PDCOV	Control + PD + PD/COVID-19
LGALS9	TRUE	TRUE	TRUE	TRUE	CTRL_PD_COV_PDCOV	All groups
LGALSL	TRUE	TRUE	TRUE	TRUE	CTRL_PD_COV_PDCOV	All groups
LGI1	TRUE	TRUE	TRUE	TRUE	CTRL_PD_COV_PDCOV	All groups
LGI3	TRUE	TRUE	TRUE	TRUE	CTRL_PD_COV_PDCOV	All groups
LHPP	TRUE	TRUE	TRUE	TRUE	CTRL_PD_COV_PDCOV	All groups
LIMCH1	TRUE	TRUE	TRUE	TRUE	CTRL_PD_COV_PDCOV	All groups
LIMK1	TRUE	TRUE	TRUE	TRUE	CTRL_PD_COV_PDCOV	All groups
LIMS1	TRUE	TRUE	TRUE	TRUE	CTRL_PD_COV_PDCOV	All groups
LIN7A	TRUE	TRUE	TRUE	TRUE	CTRL_PD_COV_PDCOV	All groups
LIN7C	TRUE	TRUE	TRUE	TRUE	CTRL_PD_COV_PDCOV	All groups
LINGO1	TRUE	TRUE	TRUE	TRUE	CTRL_PD_COV_PDCOV	All groups
LIPA	TRUE	TRUE	TRUE	TRUE	CTRL_PD_COV_PDCOV	All groups
LIPE	TRUE	TRUE	TRUE	TRUE	CTRL_PD_COV_PDCOV	All groups
LLGL1	TRUE	TRUE	TRUE	TRUE	CTRL_PD_COV_PDCOV	All groups
LMAN1	TRUE	TRUE	TRUE	TRUE	CTRL_PD_COV_PDCOV	All groups
LMAN2	TRUE	TRUE	TRUE	TRUE	CTRL_PD_COV_PDCOV	All groups
LMBRD1	TRUE	FALSE	TRUE	FALSE	CTRL_COV	Control + COVID-19
LMCD1	TRUE	TRUE	TRUE	TRUE	CTRL_PD_COV_PDCOV	All groups
LMF2	TRUE	TRUE	TRUE	TRUE	CTRL_PD_COV_PDCOV	All groups
LMNA	TRUE	TRUE	TRUE	TRUE	CTRL_PD_COV_PDCOV	All groups
LMNB1	TRUE	TRUE	TRUE	TRUE	CTRL_PD_COV_PDCOV	All groups
LMNB2	TRUE	TRUE	TRUE	TRUE	CTRL_PD_COV_PDCOV	All groups
LNPEP	TRUE	TRUE	TRUE	TRUE	CTRL_PD_COV_PDCOV	All groups
LNPK	TRUE	TRUE	TRUE	TRUE	CTRL_PD_COV_PDCOV	All groups
LONP1	TRUE	TRUE	TRUE	TRUE	CTRL_PD_COV_PDCOV	All groups
LPAR1	TRUE	TRUE	TRUE	TRUE	CTRL_PD_COV_PDCOV	All groups
LPCAT1	TRUE	TRUE	TRUE	TRUE	CTRL_PD_COV_PDCOV	All groups
LPCAT2	TRUE	TRUE	TRUE	TRUE	CTRL_PD_COV_PDCOV	All groups
LPCAT4	TRUE	TRUE	TRUE	TRUE	CTRL_PD_COV_PDCOV	All groups
LPGAT1	TRUE	TRUE	FALSE	FALSE	CTRL_PD	Control + PD
LRIG1	TRUE	TRUE	TRUE	FALSE	CTRL_PD_COV	Control + PD + COVID-19
LRP1	TRUE	TRUE	TRUE	TRUE	CTRL_PD_COV_PDCOV	All groups
LRPAP1	TRUE	TRUE	TRUE	TRUE	CTRL_PD_COV_PDCOV	All groups
LRPPRC	TRUE	TRUE	TRUE	TRUE	CTRL_PD_COV_PDCOV	All groups
LRRC40	TRUE	TRUE	TRUE	TRUE	CTRL_PD_COV_PDCOV	All groups
LRRC47	TRUE	TRUE	TRUE	TRUE	CTRL_PD_COV_PDCOV	All groups
LRRC4B	TRUE	TRUE	TRUE	TRUE	CTRL_PD_COV_PDCOV	All groups
LRRC57	TRUE	TRUE	TRUE	TRUE	CTRL_PD_COV_PDCOV	All groups
LRRC59	TRUE	TRUE	TRUE	TRUE	CTRL_PD_COV_PDCOV	All groups
LRRC8A	TRUE	TRUE	TRUE	TRUE	CTRL_PD_COV_PDCOV	All groups
LRRFIP2	TRUE	FALSE	TRUE	TRUE	CTRL_COV_PDCOV	Control + COVID-19 + PD/COVID-19
LRSAM1	TRUE	TRUE	TRUE	TRUE	CTRL_PD_COV_PDCOV	All groups
LSAMP	TRUE	TRUE	TRUE	TRUE	CTRL_PD_COV_PDCOV	All groups
LSM2	TRUE	TRUE	TRUE	TRUE	CTRL_PD_COV_PDCOV	All groups
LSM4	TRUE	TRUE	TRUE	TRUE	CTRL_PD_COV_PDCOV	All groups
LSM6	TRUE	TRUE	TRUE	TRUE	CTRL_PD_COV_PDCOV	All groups
LSS	TRUE	TRUE	TRUE	TRUE	CTRL_PD_COV_PDCOV	All groups
LTA4H	TRUE	TRUE	TRUE	TRUE	CTRL_PD_COV_PDCOV	All groups
LTF	TRUE	TRUE	TRUE	TRUE	CTRL_PD_COV_PDCOV	All groups
LTN1	TRUE	TRUE	TRUE	FALSE	CTRL_PD_COV	Control + PD + COVID-19
LUC7L	TRUE	TRUE	TRUE	TRUE	CTRL_PD_COV_PDCOV	All groups
LUC7L2	TRUE	TRUE	TRUE	TRUE	CTRL_PD_COV_PDCOV	All groups
LUC7L3	TRUE	TRUE	TRUE	TRUE	CTRL_PD_COV_PDCOV	All groups
LUZP1	TRUE	TRUE	TRUE	TRUE	CTRL_PD_COV_PDCOV	All groups
LXN	TRUE	FALSE	TRUE	TRUE	CTRL_COV_PDCOV	Control + COVID-19 + PD/COVID-19
LY6H	TRUE	TRUE	TRUE	TRUE	CTRL_PD_COV_PDCOV	All groups
LYNX1	TRUE	TRUE	TRUE	TRUE	CTRL_PD_COV_PDCOV	All groups
LYPLA1	TRUE	TRUE	TRUE	TRUE	CTRL_PD_COV_PDCOV	All groups
LYPLAL1	TRUE	TRUE	TRUE	TRUE	CTRL_PD_COV_PDCOV	All groups
LYZ	TRUE	TRUE	TRUE	TRUE	CTRL_PD_COV_PDCOV	All groups
M6PR	TRUE	TRUE	TRUE	TRUE	CTRL_PD_COV_PDCOV	All groups
MACF1	TRUE	TRUE	TRUE	TRUE	CTRL_PD_COV_PDCOV	All groups
MACROD1	TRUE	TRUE	TRUE	TRUE	CTRL_PD_COV_PDCOV	All groups
MACROD2	TRUE	TRUE	TRUE	TRUE	CTRL_PD_COV_PDCOV	All groups
MACROH2A1	TRUE	TRUE	TRUE	TRUE	CTRL_PD_COV_PDCOV	All groups
MACROH2A2	TRUE	TRUE	TRUE	TRUE	CTRL_PD_COV_PDCOV	All groups
MADD	TRUE	TRUE	TRUE	TRUE	CTRL_PD_COV_PDCOV	All groups
MAG	TRUE	TRUE	TRUE	TRUE	CTRL_PD_COV_PDCOV	All groups
MAGED2	TRUE	TRUE	TRUE	TRUE	CTRL_PD_COV_PDCOV	All groups
MAGOHB	TRUE	FALSE	TRUE	FALSE	CTRL_COV	Control + COVID-19
MAIP1	TRUE	TRUE	TRUE	TRUE	CTRL_PD_COV_PDCOV	All groups
MAL2	TRUE	TRUE	TRUE	TRUE	CTRL_PD_COV_PDCOV	All groups
MAOA	TRUE	TRUE	TRUE	TRUE	CTRL_PD_COV_PDCOV	All groups
MAOB	TRUE	TRUE	TRUE	TRUE	CTRL_PD_COV_PDCOV	All groups
MAP1A	TRUE	TRUE	TRUE	TRUE	CTRL_PD_COV_PDCOV	All groups
MAP1B	TRUE	TRUE	TRUE	TRUE	CTRL_PD_COV_PDCOV	All groups
MAP1LC3A	TRUE	TRUE	TRUE	TRUE	CTRL_PD_COV_PDCOV	All groups
MAP1LC3B2	TRUE	TRUE	TRUE	TRUE	CTRL_PD_COV_PDCOV	All groups
MAP1S	TRUE	TRUE	TRUE	TRUE	CTRL_PD_COV_PDCOV	All groups
MAP2	TRUE	TRUE	TRUE	TRUE	CTRL_PD_COV_PDCOV	All groups
MAP2K1	TRUE	TRUE	TRUE	TRUE	CTRL_PD_COV_PDCOV	All groups
MAP2K2	TRUE	TRUE	TRUE	TRUE	CTRL_PD_COV_PDCOV	All groups
MAP2K4	TRUE	TRUE	TRUE	TRUE	CTRL_PD_COV_PDCOV	All groups
MAP4	TRUE	TRUE	TRUE	TRUE	CTRL_PD_COV_PDCOV	All groups
MAP6	TRUE	TRUE	TRUE	TRUE	CTRL_PD_COV_PDCOV	All groups
MAP6D1	TRUE	TRUE	TRUE	TRUE	CTRL_PD_COV_PDCOV	All groups
MAP7	TRUE	TRUE	TRUE	TRUE	CTRL_PD_COV_PDCOV	All groups
MAP7D1	TRUE	TRUE	TRUE	TRUE	CTRL_PD_COV_PDCOV	All groups
MAP7D2	TRUE	TRUE	TRUE	TRUE	CTRL_PD_COV_PDCOV	All groups
MAP7D3	TRUE	FALSE	FALSE	FALSE	CTRL	Control only
MAPK1	TRUE	TRUE	TRUE	TRUE	CTRL_PD_COV_PDCOV	All groups
MAPK10	TRUE	TRUE	TRUE	TRUE	CTRL_PD_COV_PDCOV	All groups
MAPK3	TRUE	TRUE	TRUE	TRUE	CTRL_PD_COV_PDCOV	All groups
MAPK8IP3	TRUE	TRUE	TRUE	TRUE	CTRL_PD_COV_PDCOV	All groups
MAPK9	TRUE	TRUE	TRUE	TRUE	CTRL_PD_COV_PDCOV	All groups
MAPRE1	TRUE	TRUE	TRUE	TRUE	CTRL_PD_COV_PDCOV	All groups
MAPRE2	TRUE	TRUE	TRUE	TRUE	CTRL_PD_COV_PDCOV	All groups
MAPRE3	TRUE	TRUE	TRUE	TRUE	CTRL_PD_COV_PDCOV	All groups
MAPT	TRUE	TRUE	TRUE	TRUE	CTRL_PD_COV_PDCOV	All groups
MARCHF5	TRUE	TRUE	TRUE	TRUE	CTRL_PD_COV_PDCOV	All groups
MARCKS	TRUE	TRUE	TRUE	TRUE	CTRL_PD_COV_PDCOV	All groups
MARCKSL1	TRUE	TRUE	TRUE	TRUE	CTRL_PD_COV_PDCOV	All groups
MARK1	TRUE	TRUE	TRUE	TRUE	CTRL_PD_COV_PDCOV	All groups
MARK3	TRUE	TRUE	TRUE	TRUE	CTRL_PD_COV_PDCOV	All groups
MARS1	TRUE	TRUE	TRUE	TRUE	CTRL_PD_COV_PDCOV	All groups
MARS2	TRUE	TRUE	TRUE	TRUE	CTRL_PD_COV_PDCOV	All groups
MAST1	TRUE	TRUE	TRUE	TRUE	CTRL_PD_COV_PDCOV	All groups
MAT2A	TRUE	TRUE	TRUE	TRUE	CTRL_PD_COV_PDCOV	All groups
MAT2B	TRUE	TRUE	TRUE	TRUE	CTRL_PD_COV_PDCOV	All groups
MATR3	TRUE	TRUE	TRUE	TRUE	CTRL_PD_COV_PDCOV	All groups
MBLAC2	TRUE	TRUE	TRUE	TRUE	CTRL_PD_COV_PDCOV	All groups
MBOAT7	TRUE	TRUE	TRUE	TRUE	CTRL_PD_COV_PDCOV	All groups
MBP	TRUE	TRUE	TRUE	TRUE	CTRL_PD_COV_PDCOV	All groups
MCAM	TRUE	TRUE	TRUE	TRUE	CTRL_PD_COV_PDCOV	All groups
MCAT	TRUE	TRUE	TRUE	FALSE	CTRL_PD_COV	Control + PD + COVID-19
MCCC1	TRUE	TRUE	TRUE	TRUE	CTRL_PD_COV_PDCOV	All groups
MCCC2	TRUE	TRUE	TRUE	TRUE	CTRL_PD_COV_PDCOV	All groups
MCTS1	TRUE	TRUE	TRUE	TRUE	CTRL_PD_COV_PDCOV	All groups
MDH1	TRUE	TRUE	TRUE	TRUE	CTRL_PD_COV_PDCOV	All groups
MDH2	TRUE	TRUE	TRUE	TRUE	CTRL_PD_COV_PDCOV	All groups
ME1	TRUE	TRUE	TRUE	TRUE	CTRL_PD_COV_PDCOV	All groups
ME2	TRUE	TRUE	TRUE	TRUE	CTRL_PD_COV_PDCOV	All groups
ME3	TRUE	TRUE	TRUE	TRUE	CTRL_PD_COV_PDCOV	All groups
MEAK7	TRUE	TRUE	TRUE	TRUE	CTRL_PD_COV_PDCOV	All groups
MECP2	TRUE	TRUE	TRUE	TRUE	CTRL_PD_COV_PDCOV	All groups
MECR	TRUE	TRUE	TRUE	TRUE	CTRL_PD_COV_PDCOV	All groups
MESD	TRUE	TRUE	TRUE	TRUE	CTRL_PD_COV_PDCOV	All groups
METAP1	TRUE	TRUE	TRUE	TRUE	CTRL_PD_COV_PDCOV	All groups
METAP2	TRUE	TRUE	TRUE	TRUE	CTRL_PD_COV_PDCOV	All groups
MFF	TRUE	TRUE	TRUE	TRUE	CTRL_PD_COV_PDCOV	All groups
MFGE8	TRUE	TRUE	TRUE	TRUE	CTRL_PD_COV_PDCOV	All groups
MFN2	TRUE	TRUE	TRUE	TRUE	CTRL_PD_COV_PDCOV	All groups
MGLL	TRUE	TRUE	TRUE	TRUE	CTRL_PD_COV_PDCOV	All groups
MGST1	TRUE	TRUE	TRUE	TRUE	CTRL_PD_COV_PDCOV	All groups
MGST2	TRUE	TRUE	TRUE	TRUE	CTRL_PD_COV_PDCOV	All groups
MGST3	TRUE	TRUE	TRUE	TRUE	CTRL_PD_COV_PDCOV	All groups
MIA3	TRUE	FALSE	TRUE	FALSE	CTRL_COV	Control + COVID-19
MICAL3	TRUE	TRUE	TRUE	TRUE	CTRL_PD_COV_PDCOV	All groups
MICALL1	TRUE	TRUE	TRUE	TRUE	CTRL_PD_COV_PDCOV	All groups
MICOS10	TRUE	TRUE	TRUE	TRUE	CTRL_PD_COV_PDCOV	All groups
MICOS13	TRUE	TRUE	TRUE	TRUE	CTRL_PD_COV_PDCOV	All groups
MIF	TRUE	TRUE	TRUE	TRUE	CTRL_PD_COV_PDCOV	All groups
MINDY1	TRUE	TRUE	TRUE	TRUE	CTRL_PD_COV_PDCOV	All groups
MINK1	TRUE	TRUE	TRUE	TRUE	CTRL_PD_COV_PDCOV	All groups
MIX23	TRUE	TRUE	TRUE	FALSE	CTRL_PD_COV	Control + PD + COVID-19
MLC1	TRUE	TRUE	TRUE	TRUE	CTRL_PD_COV_PDCOV	All groups
MLEC	TRUE	TRUE	TRUE	TRUE	CTRL_PD_COV_PDCOV	All groups
MLF2	TRUE	TRUE	TRUE	TRUE	CTRL_PD_COV_PDCOV	All groups
MLYCD	TRUE	TRUE	TRUE	TRUE	CTRL_PD_COV_PDCOV	All groups
MMAB	TRUE	TRUE	TRUE	TRUE	CTRL_PD_COV_PDCOV	All groups
MMS19	TRUE	TRUE	TRUE	TRUE	CTRL_PD_COV_PDCOV	All groups
MMUT	TRUE	TRUE	TRUE	TRUE	CTRL_PD_COV_PDCOV	All groups
MOB1B	TRUE	TRUE	TRUE	TRUE	CTRL_PD_COV_PDCOV	All groups
MOB2	TRUE	TRUE	TRUE	TRUE	CTRL_PD_COV_PDCOV	All groups
MOB4	TRUE	TRUE	TRUE	TRUE	CTRL_PD_COV_PDCOV	All groups
MOBP	TRUE	TRUE	TRUE	TRUE	CTRL_PD_COV_PDCOV	All groups
MOCS1	TRUE	TRUE	TRUE	TRUE	CTRL_PD_COV_PDCOV	All groups
MOCS2	TRUE	TRUE	TRUE	FALSE	CTRL_PD_COV	Control + PD + COVID-19
MOG	TRUE	TRUE	TRUE	TRUE	CTRL_PD_COV_PDCOV	All groups
MOGS	TRUE	TRUE	TRUE	TRUE	CTRL_PD_COV_PDCOV	All groups
MON2	TRUE	TRUE	TRUE	TRUE	CTRL_PD_COV_PDCOV	All groups
MOSPD2	TRUE	TRUE	TRUE	TRUE	CTRL_PD_COV_PDCOV	All groups
MPC1	TRUE	TRUE	TRUE	TRUE	CTRL_PD_COV_PDCOV	All groups
MPC2	TRUE	TRUE	TRUE	TRUE	CTRL_PD_COV_PDCOV	All groups
MPDU1	TRUE	TRUE	TRUE	TRUE	CTRL_PD_COV_PDCOV	All groups
MPI	TRUE	TRUE	TRUE	TRUE	CTRL_PD_COV_PDCOV	All groups
MPO	TRUE	TRUE	TRUE	TRUE	CTRL_PD_COV_PDCOV	All groups
MPP1	TRUE	TRUE	TRUE	TRUE	CTRL_PD_COV_PDCOV	All groups
MPP2	TRUE	TRUE	TRUE	TRUE	CTRL_PD_COV_PDCOV	All groups
MPST	TRUE	TRUE	TRUE	TRUE	CTRL_PD_COV_PDCOV	All groups
MPV17	TRUE	FALSE	TRUE	FALSE	CTRL_COV	Control + COVID-19
MRAS	TRUE	TRUE	TRUE	TRUE	CTRL_PD_COV_PDCOV	All groups
MRGPRF	TRUE	TRUE	TRUE	TRUE	CTRL_PD_COV_PDCOV	All groups
MRI1	TRUE	TRUE	TRUE	TRUE	CTRL_PD_COV_PDCOV	All groups
MROH1	TRUE	TRUE	TRUE	TRUE	CTRL_PD_COV_PDCOV	All groups
MRPL1	TRUE	TRUE	TRUE	TRUE	CTRL_PD_COV_PDCOV	All groups
MRPL13	TRUE	FALSE	FALSE	FALSE	CTRL	Control only
MRPL15	TRUE	TRUE	TRUE	TRUE	CTRL_PD_COV_PDCOV	All groups
MRPL16	TRUE	TRUE	TRUE	FALSE	CTRL_PD_COV	Control + PD + COVID-19
MRPL18	TRUE	TRUE	TRUE	TRUE	CTRL_PD_COV_PDCOV	All groups
MRPL19	TRUE	TRUE	TRUE	TRUE	CTRL_PD_COV_PDCOV	All groups
MRPL21	TRUE	TRUE	TRUE	TRUE	CTRL_PD_COV_PDCOV	All groups
MRPL32	TRUE	TRUE	TRUE	TRUE	CTRL_PD_COV_PDCOV	All groups
MRPL38	TRUE	TRUE	TRUE	TRUE	CTRL_PD_COV_PDCOV	All groups
MRPL39	TRUE	TRUE	TRUE	TRUE	CTRL_PD_COV_PDCOV	All groups
MRPL4	TRUE	TRUE	TRUE	FALSE	CTRL_PD_COV	Control + PD + COVID-19
MRPL41	TRUE	TRUE	TRUE	TRUE	CTRL_PD_COV_PDCOV	All groups
MRPL43	TRUE	TRUE	TRUE	TRUE	CTRL_PD_COV_PDCOV	All groups
MRPL47	TRUE	TRUE	TRUE	TRUE	CTRL_PD_COV_PDCOV	All groups
MRPS18B	TRUE	TRUE	TRUE	TRUE	CTRL_PD_COV_PDCOV	All groups
MRPS22	TRUE	TRUE	FALSE	TRUE	CTRL_PD_PDCOV	Control + PD + PD/COVID-19
MRPS23	TRUE	FALSE	TRUE	TRUE	CTRL_COV_PDCOV	Control + COVID-19 + PD/COVID-19
MRPS25	TRUE	TRUE	TRUE	FALSE	CTRL_PD_COV	Control + PD + COVID-19
MRPS26	TRUE	TRUE	TRUE	TRUE	CTRL_PD_COV_PDCOV	All groups
MRPS27	TRUE	TRUE	TRUE	FALSE	CTRL_PD_COV	Control + PD + COVID-19
MRPS28	TRUE	TRUE	TRUE	TRUE	CTRL_PD_COV_PDCOV	All groups
MRPS31	TRUE	TRUE	TRUE	TRUE	CTRL_PD_COV_PDCOV	All groups
MRPS34	TRUE	TRUE	TRUE	TRUE	CTRL_PD_COV_PDCOV	All groups
MRPS5	TRUE	TRUE	FALSE	FALSE	CTRL_PD	Control + PD
MRRF	TRUE	TRUE	TRUE	TRUE	CTRL_PD_COV_PDCOV	All groups
MSI2	TRUE	TRUE	TRUE	TRUE	CTRL_PD_COV_PDCOV	All groups
MSMO1	TRUE	TRUE	TRUE	TRUE	CTRL_PD_COV_PDCOV	All groups
MSN	TRUE	TRUE	TRUE	TRUE	CTRL_PD_COV_PDCOV	All groups
MSRA	TRUE	TRUE	TRUE	TRUE	CTRL_PD_COV_PDCOV	All groups
MT-ATP6	TRUE	TRUE	TRUE	TRUE	CTRL_PD_COV_PDCOV	All groups
MT-ATP8	TRUE	TRUE	TRUE	TRUE	CTRL_PD_COV_PDCOV	All groups
MT-CO1	TRUE	TRUE	TRUE	TRUE	CTRL_PD_COV_PDCOV	All groups
MT-CO2	TRUE	TRUE	TRUE	TRUE	CTRL_PD_COV_PDCOV	All groups
MT-CO3	TRUE	TRUE	TRUE	TRUE	CTRL_PD_COV_PDCOV	All groups
MT-CYB	TRUE	TRUE	TRUE	TRUE	CTRL_PD_COV_PDCOV	All groups
MT-ND1	TRUE	TRUE	TRUE	TRUE	CTRL_PD_COV_PDCOV	All groups
MT-ND2	TRUE	TRUE	TRUE	TRUE	CTRL_PD_COV_PDCOV	All groups
MT-ND4	TRUE	TRUE	TRUE	TRUE	CTRL_PD_COV_PDCOV	All groups
MT-ND5	TRUE	TRUE	TRUE	TRUE	CTRL_PD_COV_PDCOV	All groups
MT-ND6	TRUE	TRUE	TRUE	TRUE	CTRL_PD_COV_PDCOV	All groups
MT1F	TRUE	TRUE	TRUE	TRUE	CTRL_PD_COV_PDCOV	All groups
MT1H	TRUE	TRUE	TRUE	TRUE	CTRL_PD_COV_PDCOV	All groups
MT2A	TRUE	TRUE	TRUE	TRUE	CTRL_PD_COV_PDCOV	All groups
MT3	TRUE	TRUE	TRUE	TRUE	CTRL_PD_COV_PDCOV	All groups
MTAP	TRUE	TRUE	TRUE	TRUE	CTRL_PD_COV_PDCOV	All groups
MTARC2	TRUE	TRUE	TRUE	TRUE	CTRL_PD_COV_PDCOV	All groups
MTCH1	TRUE	TRUE	TRUE	TRUE	CTRL_PD_COV_PDCOV	All groups
MTCH2	TRUE	TRUE	TRUE	TRUE	CTRL_PD_COV_PDCOV	All groups
MTCL3	TRUE	TRUE	TRUE	TRUE	CTRL_PD_COV_PDCOV	All groups
MTDH	TRUE	TRUE	TRUE	TRUE	CTRL_PD_COV_PDCOV	All groups
MTFP1	TRUE	TRUE	TRUE	TRUE	CTRL_PD_COV_PDCOV	All groups
MTHFD1	TRUE	TRUE	TRUE	TRUE	CTRL_PD_COV_PDCOV	All groups
MTHFD1L	TRUE	FALSE	TRUE	TRUE	CTRL_COV_PDCOV	Control + COVID-19 + PD/COVID-19
MTM1	TRUE	TRUE	TRUE	TRUE	CTRL_PD_COV_PDCOV	All groups
MTMR1	TRUE	TRUE	TRUE	TRUE	CTRL_PD_COV_PDCOV	All groups
MTMR10	TRUE	TRUE	TRUE	TRUE	CTRL_PD_COV_PDCOV	All groups
MTMR2	TRUE	TRUE	TRUE	TRUE	CTRL_PD_COV_PDCOV	All groups
MTMR9	TRUE	TRUE	TRUE	TRUE	CTRL_PD_COV_PDCOV	All groups
MTOR	TRUE	TRUE	TRUE	TRUE	CTRL_PD_COV_PDCOV	All groups
MTRES1	TRUE	TRUE	TRUE	TRUE	CTRL_PD_COV_PDCOV	All groups
MTSS2	TRUE	TRUE	TRUE	TRUE	CTRL_PD_COV_PDCOV	All groups
MTX1	TRUE	TRUE	TRUE	TRUE	CTRL_PD_COV_PDCOV	All groups
MTX2	TRUE	TRUE	TRUE	TRUE	CTRL_PD_COV_PDCOV	All groups
MTX3	TRUE	TRUE	TRUE	TRUE	CTRL_PD_COV_PDCOV	All groups
MVB12B	TRUE	FALSE	FALSE	FALSE	CTRL	Control only
MVD	TRUE	TRUE	TRUE	TRUE	CTRL_PD_COV_PDCOV	All groups
MVK	TRUE	FALSE	TRUE	TRUE	CTRL_COV_PDCOV	Control + COVID-19 + PD/COVID-19
MVP	TRUE	TRUE	TRUE	TRUE	CTRL_PD_COV_PDCOV	All groups
MX1	TRUE	TRUE	TRUE	TRUE	CTRL_PD_COV_PDCOV	All groups
MYADM	TRUE	TRUE	TRUE	TRUE	CTRL_PD_COV_PDCOV	All groups
MYCBP2	TRUE	TRUE	TRUE	TRUE	CTRL_PD_COV_PDCOV	All groups
MYDGF	TRUE	TRUE	TRUE	TRUE	CTRL_PD_COV_PDCOV	All groups
MYEF2	TRUE	TRUE	TRUE	TRUE	CTRL_PD_COV_PDCOV	All groups
MYG1	TRUE	TRUE	TRUE	TRUE	CTRL_PD_COV_PDCOV	All groups
MYH10	TRUE	TRUE	TRUE	TRUE	CTRL_PD_COV_PDCOV	All groups
MYH11	TRUE	TRUE	TRUE	TRUE	CTRL_PD_COV_PDCOV	All groups
MYH14	TRUE	TRUE	TRUE	TRUE	CTRL_PD_COV_PDCOV	All groups
MYH9	TRUE	TRUE	TRUE	TRUE	CTRL_PD_COV_PDCOV	All groups
MYL12B	TRUE	TRUE	TRUE	TRUE	CTRL_PD_COV_PDCOV	All groups
MYL6	TRUE	TRUE	TRUE	TRUE	CTRL_PD_COV_PDCOV	All groups
MYL9	TRUE	TRUE	TRUE	TRUE	CTRL_PD_COV_PDCOV	All groups
MYLK	TRUE	TRUE	TRUE	TRUE	CTRL_PD_COV_PDCOV	All groups
MYO18A	TRUE	TRUE	TRUE	TRUE	CTRL_PD_COV_PDCOV	All groups
MYO1C	TRUE	TRUE	TRUE	TRUE	CTRL_PD_COV_PDCOV	All groups
MYO1D	TRUE	TRUE	TRUE	TRUE	CTRL_PD_COV_PDCOV	All groups
MYO1E	TRUE	TRUE	TRUE	TRUE	CTRL_PD_COV_PDCOV	All groups
MYO5A	TRUE	TRUE	TRUE	TRUE	CTRL_PD_COV_PDCOV	All groups
MYO6	TRUE	TRUE	TRUE	TRUE	CTRL_PD_COV_PDCOV	All groups
MYOF	TRUE	FALSE	TRUE	TRUE	CTRL_COV_PDCOV	Control + COVID-19 + PD/COVID-19
NAA15	TRUE	TRUE	TRUE	TRUE	CTRL_PD_COV_PDCOV	All groups
NAA50	TRUE	TRUE	TRUE	TRUE	CTRL_PD_COV_PDCOV	All groups
NAA80	TRUE	TRUE	TRUE	TRUE	CTRL_PD_COV_PDCOV	All groups
NACA	TRUE	TRUE	TRUE	TRUE	CTRL_PD_COV_PDCOV	All groups
NACA2	TRUE	TRUE	TRUE	TRUE	CTRL_PD_COV_PDCOV	All groups
NACAD	TRUE	FALSE	FALSE	FALSE	CTRL	Control only
NADK2	TRUE	TRUE	TRUE	TRUE	CTRL_PD_COV_PDCOV	All groups
NAE1	TRUE	TRUE	TRUE	TRUE	CTRL_PD_COV_PDCOV	All groups
NAGK	TRUE	TRUE	TRUE	TRUE	CTRL_PD_COV_PDCOV	All groups
NAMPT	TRUE	TRUE	TRUE	TRUE	CTRL_PD_COV_PDCOV	All groups
NANS	TRUE	TRUE	TRUE	TRUE	CTRL_PD_COV_PDCOV	All groups
NAP1L1	TRUE	TRUE	TRUE	TRUE	CTRL_PD_COV_PDCOV	All groups
NAP1L4	TRUE	TRUE	TRUE	TRUE	CTRL_PD_COV_PDCOV	All groups
NAPA	TRUE	TRUE	TRUE	TRUE	CTRL_PD_COV_PDCOV	All groups
NAPB	TRUE	TRUE	TRUE	TRUE	CTRL_PD_COV_PDCOV	All groups
NAPEPLD	TRUE	TRUE	TRUE	TRUE	CTRL_PD_COV_PDCOV	All groups
NAPG	TRUE	TRUE	TRUE	TRUE	CTRL_PD_COV_PDCOV	All groups
NAPRT	TRUE	TRUE	TRUE	TRUE	CTRL_PD_COV_PDCOV	All groups
NARS1	TRUE	TRUE	TRUE	TRUE	CTRL_PD_COV_PDCOV	All groups
NAT8L	TRUE	TRUE	TRUE	TRUE	CTRL_PD_COV_PDCOV	All groups
NAXD	TRUE	TRUE	TRUE	TRUE	CTRL_PD_COV_PDCOV	All groups
NAXE	TRUE	TRUE	TRUE	TRUE	CTRL_PD_COV_PDCOV	All groups
NBAS	TRUE	TRUE	TRUE	TRUE	CTRL_PD_COV_PDCOV	All groups
NBEA	TRUE	TRUE	TRUE	TRUE	CTRL_PD_COV_PDCOV	All groups
NCAM1	TRUE	TRUE	TRUE	TRUE	CTRL_PD_COV_PDCOV	All groups
NCAM2	TRUE	TRUE	TRUE	TRUE	CTRL_PD_COV_PDCOV	All groups
NCAN	TRUE	TRUE	TRUE	TRUE	CTRL_PD_COV_PDCOV	All groups
NCCRP1	TRUE	TRUE	TRUE	TRUE	CTRL_PD_COV_PDCOV	All groups
NCDN	TRUE	TRUE	TRUE	TRUE	CTRL_PD_COV_PDCOV	All groups
NCEH1	TRUE	TRUE	TRUE	TRUE	CTRL_PD_COV_PDCOV	All groups
NCK1	TRUE	TRUE	TRUE	TRUE	CTRL_PD_COV_PDCOV	All groups
NCK2	TRUE	TRUE	TRUE	TRUE	CTRL_PD_COV_PDCOV	All groups
NCKAP1	TRUE	TRUE	TRUE	TRUE	CTRL_PD_COV_PDCOV	All groups
NCKIPSD	TRUE	TRUE	TRUE	TRUE	CTRL_PD_COV_PDCOV	All groups
NCL	TRUE	TRUE	TRUE	TRUE	CTRL_PD_COV_PDCOV	All groups
NCLN	TRUE	TRUE	TRUE	TRUE	CTRL_PD_COV_PDCOV	All groups
NCOA7	TRUE	TRUE	TRUE	TRUE	CTRL_PD_COV_PDCOV	All groups
NCSTN	TRUE	TRUE	TRUE	TRUE	CTRL_PD_COV_PDCOV	All groups
NDEL1	TRUE	TRUE	TRUE	FALSE	CTRL_PD_COV	Control + PD + COVID-19
NDRG1	TRUE	TRUE	TRUE	TRUE	CTRL_PD_COV_PDCOV	All groups
NDRG2	TRUE	TRUE	TRUE	TRUE	CTRL_PD_COV_PDCOV	All groups
NDRG3	TRUE	TRUE	TRUE	TRUE	CTRL_PD_COV_PDCOV	All groups
NDRG4	TRUE	TRUE	TRUE	TRUE	CTRL_PD_COV_PDCOV	All groups
NDUFA10	TRUE	TRUE	TRUE	TRUE	CTRL_PD_COV_PDCOV	All groups
NDUFA11	TRUE	TRUE	TRUE	TRUE	CTRL_PD_COV_PDCOV	All groups
NDUFA12	TRUE	TRUE	TRUE	TRUE	CTRL_PD_COV_PDCOV	All groups
NDUFA13	TRUE	TRUE	TRUE	TRUE	CTRL_PD_COV_PDCOV	All groups
NDUFA2	TRUE	TRUE	TRUE	TRUE	CTRL_PD_COV_PDCOV	All groups
NDUFA3	TRUE	TRUE	TRUE	TRUE	CTRL_PD_COV_PDCOV	All groups
NDUFA4	TRUE	TRUE	TRUE	TRUE	CTRL_PD_COV_PDCOV	All groups
NDUFA5	TRUE	TRUE	TRUE	TRUE	CTRL_PD_COV_PDCOV	All groups
NDUFA6	TRUE	TRUE	TRUE	TRUE	CTRL_PD_COV_PDCOV	All groups
NDUFA7	TRUE	TRUE	TRUE	TRUE	CTRL_PD_COV_PDCOV	All groups
NDUFA8	TRUE	TRUE	TRUE	TRUE	CTRL_PD_COV_PDCOV	All groups
NDUFA9	TRUE	TRUE	TRUE	TRUE	CTRL_PD_COV_PDCOV	All groups
NDUFAB1	TRUE	TRUE	TRUE	TRUE	CTRL_PD_COV_PDCOV	All groups
NDUFAF5	TRUE	TRUE	TRUE	TRUE	CTRL_PD_COV_PDCOV	All groups
NDUFAF7	TRUE	TRUE	TRUE	TRUE	CTRL_PD_COV_PDCOV	All groups
NDUFAF8	TRUE	TRUE	TRUE	TRUE	CTRL_PD_COV_PDCOV	All groups
NDUFB1	TRUE	TRUE	TRUE	TRUE	CTRL_PD_COV_PDCOV	All groups
NDUFB10	TRUE	TRUE	TRUE	TRUE	CTRL_PD_COV_PDCOV	All groups
NDUFB11	TRUE	TRUE	TRUE	TRUE	CTRL_PD_COV_PDCOV	All groups
NDUFB3	TRUE	TRUE	TRUE	TRUE	CTRL_PD_COV_PDCOV	All groups
NDUFB4	TRUE	TRUE	TRUE	TRUE	CTRL_PD_COV_PDCOV	All groups
NDUFB5	TRUE	TRUE	TRUE	TRUE	CTRL_PD_COV_PDCOV	All groups
NDUFB6	TRUE	TRUE	TRUE	TRUE	CTRL_PD_COV_PDCOV	All groups
NDUFB7	TRUE	TRUE	TRUE	TRUE	CTRL_PD_COV_PDCOV	All groups
NDUFB8	TRUE	TRUE	TRUE	TRUE	CTRL_PD_COV_PDCOV	All groups
NDUFB9	TRUE	TRUE	TRUE	TRUE	CTRL_PD_COV_PDCOV	All groups
NDUFC2	TRUE	TRUE	TRUE	TRUE	CTRL_PD_COV_PDCOV	All groups
NDUFS1	TRUE	TRUE	TRUE	TRUE	CTRL_PD_COV_PDCOV	All groups
NDUFS2	TRUE	TRUE	TRUE	TRUE	CTRL_PD_COV_PDCOV	All groups
NDUFS3	TRUE	TRUE	TRUE	TRUE	CTRL_PD_COV_PDCOV	All groups
NDUFS4	TRUE	TRUE	TRUE	TRUE	CTRL_PD_COV_PDCOV	All groups
NDUFS5	TRUE	TRUE	TRUE	TRUE	CTRL_PD_COV_PDCOV	All groups
NDUFS6	TRUE	TRUE	TRUE	TRUE	CTRL_PD_COV_PDCOV	All groups
NDUFS7	TRUE	TRUE	TRUE	TRUE	CTRL_PD_COV_PDCOV	All groups
NDUFS8	TRUE	TRUE	TRUE	TRUE	CTRL_PD_COV_PDCOV	All groups
NDUFV1	TRUE	TRUE	TRUE	TRUE	CTRL_PD_COV_PDCOV	All groups
NDUFV2	TRUE	TRUE	TRUE	TRUE	CTRL_PD_COV_PDCOV	All groups
NDUFV3	TRUE	TRUE	TRUE	TRUE	CTRL_PD_COV_PDCOV	All groups
NECAB2	TRUE	TRUE	TRUE	TRUE	CTRL_PD_COV_PDCOV	All groups
NECAP1	TRUE	TRUE	TRUE	TRUE	CTRL_PD_COV_PDCOV	All groups
NECTIN1	TRUE	TRUE	TRUE	TRUE	CTRL_PD_COV_PDCOV	All groups
NEDD8	TRUE	TRUE	TRUE	TRUE	CTRL_PD_COV_PDCOV	All groups
NEFH	TRUE	TRUE	TRUE	TRUE	CTRL_PD_COV_PDCOV	All groups
NEFL	TRUE	TRUE	TRUE	TRUE	CTRL_PD_COV_PDCOV	All groups
NEFM	TRUE	TRUE	TRUE	TRUE	CTRL_PD_COV_PDCOV	All groups
NEGR1	TRUE	TRUE	TRUE	TRUE	CTRL_PD_COV_PDCOV	All groups
NEK9	TRUE	TRUE	TRUE	TRUE	CTRL_PD_COV_PDCOV	All groups
NEMF	TRUE	TRUE	TRUE	TRUE	CTRL_PD_COV_PDCOV	All groups
NEO1	TRUE	TRUE	TRUE	TRUE	CTRL_PD_COV_PDCOV	All groups
NES	TRUE	TRUE	TRUE	TRUE	CTRL_PD_COV_PDCOV	All groups
NF1	TRUE	TRUE	TRUE	TRUE	CTRL_PD_COV_PDCOV	All groups
NF2	TRUE	TRUE	TRUE	TRUE	CTRL_PD_COV_PDCOV	All groups
NFASC	TRUE	TRUE	TRUE	TRUE	CTRL_PD_COV_PDCOV	All groups
NFS1	TRUE	TRUE	TRUE	TRUE	CTRL_PD_COV_PDCOV	All groups
NGEF	TRUE	TRUE	TRUE	FALSE	CTRL_PD_COV	Control + PD + COVID-19
NGLY1	TRUE	TRUE	TRUE	FALSE	CTRL_PD_COV	Control + PD + COVID-19
NHERF1	TRUE	TRUE	TRUE	TRUE	CTRL_PD_COV_PDCOV	All groups
NHERF2	TRUE	TRUE	TRUE	TRUE	CTRL_PD_COV_PDCOV	All groups
NHLRC2	TRUE	TRUE	TRUE	TRUE	CTRL_PD_COV_PDCOV	All groups
NHP2	TRUE	TRUE	TRUE	TRUE	CTRL_PD_COV_PDCOV	All groups
NIBAN2	TRUE	TRUE	TRUE	TRUE	CTRL_PD_COV_PDCOV	All groups
NID1	TRUE	TRUE	TRUE	TRUE	CTRL_PD_COV_PDCOV	All groups
NID2	TRUE	TRUE	TRUE	TRUE	CTRL_PD_COV_PDCOV	All groups
NIF3L1	TRUE	TRUE	TRUE	TRUE	CTRL_PD_COV_PDCOV	All groups
NINJ2	TRUE	TRUE	TRUE	TRUE	CTRL_PD_COV_PDCOV	All groups
NIPA1	TRUE	TRUE	TRUE	TRUE	CTRL_PD_COV_PDCOV	All groups
NIPSNAP1	TRUE	TRUE	TRUE	TRUE	CTRL_PD_COV_PDCOV	All groups
NIPSNAP2	TRUE	TRUE	TRUE	TRUE	CTRL_PD_COV_PDCOV	All groups
NIPSNAP3A	TRUE	TRUE	TRUE	TRUE	CTRL_PD_COV_PDCOV	All groups
NIPSNAP3B	TRUE	TRUE	TRUE	TRUE	CTRL_PD_COV_PDCOV	All groups
NISCH	TRUE	TRUE	TRUE	TRUE	CTRL_PD_COV_PDCOV	All groups
NIT1	TRUE	TRUE	TRUE	TRUE	CTRL_PD_COV_PDCOV	All groups
NIT2	TRUE	TRUE	TRUE	TRUE	CTRL_PD_COV_PDCOV	All groups
NKIRAS1	TRUE	TRUE	TRUE	TRUE	CTRL_PD_COV_PDCOV	All groups
NLGN2	TRUE	TRUE	TRUE	TRUE	CTRL_PD_COV_PDCOV	All groups
NLN	TRUE	TRUE	TRUE	TRUE	CTRL_PD_COV_PDCOV	All groups
NLRX1	TRUE	TRUE	TRUE	TRUE	CTRL_PD_COV_PDCOV	All groups
NME1	TRUE	TRUE	TRUE	TRUE	CTRL_PD_COV_PDCOV	All groups
NME2	TRUE	TRUE	TRUE	TRUE	CTRL_PD_COV_PDCOV	All groups
NME3	TRUE	TRUE	TRUE	TRUE	CTRL_PD_COV_PDCOV	All groups
NMRAL1	TRUE	TRUE	TRUE	TRUE	CTRL_PD_COV_PDCOV	All groups
NMT1	TRUE	TRUE	TRUE	TRUE	CTRL_PD_COV_PDCOV	All groups
NMT2	TRUE	TRUE	TRUE	TRUE	CTRL_PD_COV_PDCOV	All groups
NNT	TRUE	TRUE	TRUE	TRUE	CTRL_PD_COV_PDCOV	All groups
NOLC1	TRUE	TRUE	TRUE	FALSE	CTRL_PD_COV	Control + PD + COVID-19
NOMO2	TRUE	TRUE	TRUE	TRUE	CTRL_PD_COV_PDCOV	All groups
NONO	TRUE	TRUE	TRUE	TRUE	CTRL_PD_COV_PDCOV	All groups
NOP2	TRUE	TRUE	TRUE	TRUE	CTRL_PD_COV_PDCOV	All groups
NOP56	TRUE	TRUE	TRUE	TRUE	CTRL_PD_COV_PDCOV	All groups
NOP58	TRUE	TRUE	TRUE	TRUE	CTRL_PD_COV_PDCOV	All groups
NOS1	TRUE	TRUE	TRUE	TRUE	CTRL_PD_COV_PDCOV	All groups
NOVA1	TRUE	TRUE	TRUE	TRUE	CTRL_PD_COV_PDCOV	All groups
NPC1	TRUE	TRUE	TRUE	TRUE	CTRL_PD_COV_PDCOV	All groups
NPEPL1	TRUE	TRUE	TRUE	TRUE	CTRL_PD_COV_PDCOV	All groups
NPEPPS	TRUE	TRUE	TRUE	TRUE	CTRL_PD_COV_PDCOV	All groups
NPLOC4	TRUE	TRUE	TRUE	TRUE	CTRL_PD_COV_PDCOV	All groups
NPM1	TRUE	TRUE	TRUE	TRUE	CTRL_PD_COV_PDCOV	All groups
NPTN	TRUE	TRUE	TRUE	TRUE	CTRL_PD_COV_PDCOV	All groups
NPTX1	TRUE	TRUE	TRUE	TRUE	CTRL_PD_COV_PDCOV	All groups
NQO1	TRUE	TRUE	TRUE	TRUE	CTRL_PD_COV_PDCOV	All groups
NQO2	TRUE	TRUE	TRUE	TRUE	CTRL_PD_COV_PDCOV	All groups
NRAS	TRUE	TRUE	TRUE	TRUE	CTRL_PD_COV_PDCOV	All groups
NRBP1	TRUE	TRUE	TRUE	TRUE	CTRL_PD_COV_PDCOV	All groups
NRBP2	TRUE	TRUE	TRUE	TRUE	CTRL_PD_COV_PDCOV	All groups
NRCAM	TRUE	TRUE	TRUE	TRUE	CTRL_PD_COV_PDCOV	All groups
NRDC	TRUE	TRUE	TRUE	TRUE	CTRL_PD_COV_PDCOV	All groups
NRGN	TRUE	TRUE	TRUE	TRUE	CTRL_PD_COV_PDCOV	All groups
NRIP2	TRUE	TRUE	TRUE	TRUE	CTRL_PD_COV_PDCOV	All groups
NSDHL	TRUE	TRUE	TRUE	TRUE	CTRL_PD_COV_PDCOV	All groups
NSF	TRUE	TRUE	TRUE	TRUE	CTRL_PD_COV_PDCOV	All groups
NSFL1C	TRUE	TRUE	TRUE	TRUE	CTRL_PD_COV_PDCOV	All groups
NT5C	TRUE	TRUE	FALSE	TRUE	CTRL_PD_PDCOV	Control + PD + PD/COVID-19
NT5C2	TRUE	TRUE	TRUE	TRUE	CTRL_PD_COV_PDCOV	All groups
NT5DC1	TRUE	TRUE	TRUE	TRUE	CTRL_PD_COV_PDCOV	All groups
NT5DC3	TRUE	TRUE	TRUE	TRUE	CTRL_PD_COV_PDCOV	All groups
NT5E	TRUE	TRUE	TRUE	TRUE	CTRL_PD_COV_PDCOV	All groups
NTM	TRUE	TRUE	TRUE	TRUE	CTRL_PD_COV_PDCOV	All groups
NTMT1	TRUE	TRUE	TRUE	TRUE	CTRL_PD_COV_PDCOV	All groups
NTPCR	TRUE	TRUE	TRUE	TRUE	CTRL_PD_COV_PDCOV	All groups
NTRK2	TRUE	TRUE	TRUE	TRUE	CTRL_PD_COV_PDCOV	All groups
NUCKS1	TRUE	TRUE	TRUE	TRUE	CTRL_PD_COV_PDCOV	All groups
NUDC	TRUE	TRUE	TRUE	TRUE	CTRL_PD_COV_PDCOV	All groups
NUDCD1	TRUE	FALSE	TRUE	FALSE	CTRL_COV	Control + COVID-19
NUDCD2	TRUE	TRUE	TRUE	TRUE	CTRL_PD_COV_PDCOV	All groups
NUDCD3	TRUE	TRUE	TRUE	TRUE	CTRL_PD_COV_PDCOV	All groups
NUDT14	TRUE	TRUE	TRUE	TRUE	CTRL_PD_COV_PDCOV	All groups
NUDT16	TRUE	TRUE	TRUE	TRUE	CTRL_PD_COV_PDCOV	All groups
NUDT16L1	TRUE	TRUE	TRUE	TRUE	CTRL_PD_COV_PDCOV	All groups
NUDT2	TRUE	TRUE	TRUE	TRUE	CTRL_PD_COV_PDCOV	All groups
NUDT21	TRUE	TRUE	TRUE	TRUE	CTRL_PD_COV_PDCOV	All groups
NUDT3	TRUE	TRUE	TRUE	TRUE	CTRL_PD_COV_PDCOV	All groups
NUDT4	TRUE	TRUE	TRUE	TRUE	CTRL_PD_COV_PDCOV	All groups
NUDT5	TRUE	TRUE	TRUE	TRUE	CTRL_PD_COV_PDCOV	All groups
NUMA1	TRUE	TRUE	TRUE	TRUE	CTRL_PD_COV_PDCOV	All groups
NUP205	TRUE	TRUE	TRUE	TRUE	CTRL_PD_COV_PDCOV	All groups
NUP93	TRUE	TRUE	TRUE	TRUE	CTRL_PD_COV_PDCOV	All groups
NUTF2	TRUE	TRUE	TRUE	TRUE	CTRL_PD_COV_PDCOV	All groups
OAT	TRUE	TRUE	TRUE	TRUE	CTRL_PD_COV_PDCOV	All groups
OCIAD1	TRUE	TRUE	TRUE	TRUE	CTRL_PD_COV_PDCOV	All groups
OCRL	TRUE	TRUE	TRUE	TRUE	CTRL_PD_COV_PDCOV	All groups
OGA	TRUE	TRUE	TRUE	TRUE	CTRL_PD_COV_PDCOV	All groups
OGDH	TRUE	TRUE	TRUE	TRUE	CTRL_PD_COV_PDCOV	All groups
OGDHL	TRUE	TRUE	TRUE	TRUE	CTRL_PD_COV_PDCOV	All groups
OGFRL1	TRUE	TRUE	TRUE	TRUE	CTRL_PD_COV_PDCOV	All groups
OGT	TRUE	TRUE	TRUE	TRUE	CTRL_PD_COV_PDCOV	All groups
OLA1	TRUE	TRUE	TRUE	TRUE	CTRL_PD_COV_PDCOV	All groups
OMG	TRUE	TRUE	TRUE	TRUE	CTRL_PD_COV_PDCOV	All groups
OPA1	TRUE	TRUE	TRUE	TRUE	CTRL_PD_COV_PDCOV	All groups
OPA3	TRUE	TRUE	TRUE	TRUE	CTRL_PD_COV_PDCOV	All groups
OPALIN	TRUE	TRUE	TRUE	TRUE	CTRL_PD_COV_PDCOV	All groups
OPLAH	TRUE	TRUE	TRUE	TRUE	CTRL_PD_COV_PDCOV	All groups
ORM1	TRUE	TRUE	TRUE	TRUE	CTRL_PD_COV_PDCOV	All groups
OSBP	TRUE	TRUE	TRUE	TRUE	CTRL_PD_COV_PDCOV	All groups
OSBP2	TRUE	TRUE	TRUE	TRUE	CTRL_PD_COV_PDCOV	All groups
OSBPL11	TRUE	FALSE	TRUE	TRUE	CTRL_COV_PDCOV	Control + COVID-19 + PD/COVID-19
OSBPL1A	TRUE	TRUE	TRUE	TRUE	CTRL_PD_COV_PDCOV	All groups
OSBPL2	TRUE	TRUE	TRUE	TRUE	CTRL_PD_COV_PDCOV	All groups
OSBPL5	TRUE	TRUE	TRUE	TRUE	CTRL_PD_COV_PDCOV	All groups
OSBPL6	TRUE	TRUE	TRUE	TRUE	CTRL_PD_COV_PDCOV	All groups
OSBPL8	TRUE	TRUE	TRUE	TRUE	CTRL_PD_COV_PDCOV	All groups
OSCP1	TRUE	TRUE	TRUE	TRUE	CTRL_PD_COV_PDCOV	All groups
OSGEP	TRUE	TRUE	TRUE	TRUE	CTRL_PD_COV_PDCOV	All groups
OSTC	TRUE	TRUE	TRUE	TRUE	CTRL_PD_COV_PDCOV	All groups
OSTF1	TRUE	FALSE	TRUE	TRUE	CTRL_COV_PDCOV	Control + COVID-19 + PD/COVID-19
OTUB1	TRUE	TRUE	TRUE	TRUE	CTRL_PD_COV_PDCOV	All groups
OTUD6B	TRUE	TRUE	TRUE	TRUE	CTRL_PD_COV_PDCOV	All groups
OTUD7B	TRUE	TRUE	TRUE	TRUE	CTRL_PD_COV_PDCOV	All groups
OXCT1	TRUE	TRUE	TRUE	TRUE	CTRL_PD_COV_PDCOV	All groups
OXR1	TRUE	TRUE	TRUE	TRUE	CTRL_PD_COV_PDCOV	All groups
OXSR1	TRUE	TRUE	TRUE	TRUE	CTRL_PD_COV_PDCOV	All groups
P2RX7	TRUE	TRUE	TRUE	TRUE	CTRL_PD_COV_PDCOV	All groups
P2RY12	TRUE	FALSE	TRUE	FALSE	CTRL_COV	Control + COVID-19
P4HA1	TRUE	FALSE	FALSE	FALSE	CTRL	Control only
P4HB	TRUE	TRUE	TRUE	TRUE	CTRL_PD_COV_PDCOV	All groups
PA2G4	TRUE	TRUE	TRUE	TRUE	CTRL_PD_COV_PDCOV	All groups
PABPC1	TRUE	TRUE	TRUE	TRUE	CTRL_PD_COV_PDCOV	All groups
PABPC1L2A; PABPC1L2B	TRUE	TRUE	TRUE	FALSE	CTRL_PD_COV	Control + PD + COVID-19
PACS1	TRUE	TRUE	TRUE	TRUE	CTRL_PD_COV_PDCOV	All groups
PACS2	TRUE	TRUE	TRUE	TRUE	CTRL_PD_COV_PDCOV	All groups
PACSIN1	TRUE	TRUE	TRUE	TRUE	CTRL_PD_COV_PDCOV	All groups
PACSIN2	TRUE	TRUE	TRUE	TRUE	CTRL_PD_COV_PDCOV	All groups
PACSIN3	TRUE	TRUE	TRUE	TRUE	CTRL_PD_COV_PDCOV	All groups
PADI2	TRUE	TRUE	TRUE	TRUE	CTRL_PD_COV_PDCOV	All groups
PAFAH1B1	TRUE	TRUE	TRUE	TRUE	CTRL_PD_COV_PDCOV	All groups
PAFAH1B2	TRUE	TRUE	TRUE	TRUE	CTRL_PD_COV_PDCOV	All groups
PAFAH1B3	TRUE	TRUE	TRUE	TRUE	CTRL_PD_COV_PDCOV	All groups
PAICS	TRUE	TRUE	TRUE	TRUE	CTRL_PD_COV_PDCOV	All groups
PAIP1	TRUE	TRUE	TRUE	TRUE	CTRL_PD_COV_PDCOV	All groups
PAK1	TRUE	TRUE	TRUE	TRUE	CTRL_PD_COV_PDCOV	All groups
PAK2	TRUE	TRUE	TRUE	TRUE	CTRL_PD_COV_PDCOV	All groups
PAK3	TRUE	TRUE	TRUE	TRUE	CTRL_PD_COV_PDCOV	All groups
PALLD	TRUE	TRUE	TRUE	TRUE	CTRL_PD_COV_PDCOV	All groups
PALM	TRUE	TRUE	TRUE	TRUE	CTRL_PD_COV_PDCOV	All groups
PALS1	TRUE	TRUE	TRUE	TRUE	CTRL_PD_COV_PDCOV	All groups
PALS2	TRUE	TRUE	TRUE	TRUE	CTRL_PD_COV_PDCOV	All groups
PANK2	TRUE	TRUE	TRUE	TRUE	CTRL_PD_COV_PDCOV	All groups
PANK4	TRUE	TRUE	TRUE	TRUE	CTRL_PD_COV_PDCOV	All groups
PAPSS1	TRUE	FALSE	FALSE	FALSE	CTRL	Control only
PARK7	TRUE	TRUE	TRUE	TRUE	CTRL_PD_COV_PDCOV	All groups
PARP1	TRUE	TRUE	TRUE	TRUE	CTRL_PD_COV_PDCOV	All groups
PARP4	TRUE	TRUE	TRUE	FALSE	CTRL_PD_COV	Control + PD + COVID-19
PARS2	TRUE	TRUE	TRUE	TRUE	CTRL_PD_COV_PDCOV	All groups
PARVA	TRUE	TRUE	TRUE	TRUE	CTRL_PD_COV_PDCOV	All groups
PBLD	TRUE	FALSE	FALSE	TRUE	CTRL_PDCOV	Control + PD/COVID-19
PBXIP1	TRUE	TRUE	TRUE	TRUE	CTRL_PD_COV_PDCOV	All groups
PC	TRUE	TRUE	TRUE	TRUE	CTRL_PD_COV_PDCOV	All groups
PCBD1	TRUE	TRUE	TRUE	TRUE	CTRL_PD_COV_PDCOV	All groups
PCBP1	TRUE	TRUE	TRUE	TRUE	CTRL_PD_COV_PDCOV	All groups
PCBP2	TRUE	TRUE	TRUE	TRUE	CTRL_PD_COV_PDCOV	All groups
PCBP3	TRUE	TRUE	TRUE	FALSE	CTRL_PD_COV	Control + PD + COVID-19
PCBP4	TRUE	TRUE	TRUE	TRUE	CTRL_PD_COV_PDCOV	All groups
PCCA	TRUE	TRUE	TRUE	TRUE	CTRL_PD_COV_PDCOV	All groups
PCCB	TRUE	TRUE	TRUE	TRUE	CTRL_PD_COV_PDCOV	All groups
PCDH9	TRUE	TRUE	TRUE	TRUE	CTRL_PD_COV_PDCOV	All groups
PCDHGA11	TRUE	TRUE	TRUE	TRUE	CTRL_PD_COV_PDCOV	All groups
PCK2	TRUE	TRUE	TRUE	TRUE	CTRL_PD_COV_PDCOV	All groups
PCLO	TRUE	TRUE	TRUE	TRUE	CTRL_PD_COV_PDCOV	All groups
PCMT1	TRUE	TRUE	TRUE	TRUE	CTRL_PD_COV_PDCOV	All groups
PCP4	TRUE	TRUE	TRUE	TRUE	CTRL_PD_COV_PDCOV	All groups
PCP4L1	TRUE	TRUE	TRUE	TRUE	CTRL_PD_COV_PDCOV	All groups
PCSK1	TRUE	TRUE	TRUE	TRUE	CTRL_PD_COV_PDCOV	All groups
PCSK1N	TRUE	TRUE	TRUE	TRUE	CTRL_PD_COV_PDCOV	All groups
PCYOX1	TRUE	TRUE	TRUE	TRUE	CTRL_PD_COV_PDCOV	All groups
PCYOX1L	TRUE	TRUE	TRUE	TRUE	CTRL_PD_COV_PDCOV	All groups
PCYT1A	TRUE	TRUE	TRUE	TRUE	CTRL_PD_COV_PDCOV	All groups
PCYT2	TRUE	TRUE	TRUE	TRUE	CTRL_PD_COV_PDCOV	All groups
PDAP1	TRUE	TRUE	TRUE	TRUE	CTRL_PD_COV_PDCOV	All groups
PDCD10	TRUE	TRUE	TRUE	TRUE	CTRL_PD_COV_PDCOV	All groups
PDCD4	TRUE	TRUE	TRUE	TRUE	CTRL_PD_COV_PDCOV	All groups
PDCD5	TRUE	TRUE	TRUE	TRUE	CTRL_PD_COV_PDCOV	All groups
PDCD6	TRUE	TRUE	TRUE	TRUE	CTRL_PD_COV_PDCOV	All groups
PDCD6IP	TRUE	TRUE	TRUE	TRUE	CTRL_PD_COV_PDCOV	All groups
PDE10A	TRUE	TRUE	TRUE	FALSE	CTRL_PD_COV	Control + PD + COVID-19
PDE12	TRUE	TRUE	TRUE	TRUE	CTRL_PD_COV_PDCOV	All groups
PDE1A	TRUE	TRUE	TRUE	TRUE	CTRL_PD_COV_PDCOV	All groups
PDE1B	TRUE	TRUE	TRUE	TRUE	CTRL_PD_COV_PDCOV	All groups
PDE1C	TRUE	TRUE	TRUE	TRUE	CTRL_PD_COV_PDCOV	All groups
PDE2A	TRUE	TRUE	TRUE	TRUE	CTRL_PD_COV_PDCOV	All groups
PDE4B	TRUE	TRUE	TRUE	TRUE	CTRL_PD_COV_PDCOV	All groups
PDE6D	TRUE	TRUE	TRUE	TRUE	CTRL_PD_COV_PDCOV	All groups
PDHA1	TRUE	TRUE	TRUE	TRUE	CTRL_PD_COV_PDCOV	All groups
PDHB	TRUE	TRUE	TRUE	TRUE	CTRL_PD_COV_PDCOV	All groups
PDHX	TRUE	TRUE	TRUE	TRUE	CTRL_PD_COV_PDCOV	All groups
PDIA3	TRUE	TRUE	TRUE	TRUE	CTRL_PD_COV_PDCOV	All groups
PDIA4	TRUE	TRUE	TRUE	TRUE	CTRL_PD_COV_PDCOV	All groups
PDIA6	TRUE	TRUE	TRUE	TRUE	CTRL_PD_COV_PDCOV	All groups
PDK1	TRUE	TRUE	TRUE	TRUE	CTRL_PD_COV_PDCOV	All groups
PDK2	TRUE	TRUE	TRUE	TRUE	CTRL_PD_COV_PDCOV	All groups
PDK3	TRUE	TRUE	TRUE	TRUE	CTRL_PD_COV_PDCOV	All groups
PDLIM5	TRUE	TRUE	TRUE	TRUE	CTRL_PD_COV_PDCOV	All groups
PDP1	TRUE	TRUE	TRUE	TRUE	CTRL_PD_COV_PDCOV	All groups
PDPK1	TRUE	TRUE	TRUE	TRUE	CTRL_PD_COV_PDCOV	All groups
PDPR	TRUE	TRUE	TRUE	TRUE	CTRL_PD_COV_PDCOV	All groups
PDS5B	TRUE	TRUE	TRUE	TRUE	CTRL_PD_COV_PDCOV	All groups
PDXK	TRUE	TRUE	TRUE	TRUE	CTRL_PD_COV_PDCOV	All groups
PDXP	TRUE	TRUE	TRUE	TRUE	CTRL_PD_COV_PDCOV	All groups
PDZD8	TRUE	FALSE	FALSE	FALSE	CTRL	Control only
PEA15	TRUE	TRUE	TRUE	TRUE	CTRL_PD_COV_PDCOV	All groups
PEBP1	TRUE	TRUE	TRUE	TRUE	CTRL_PD_COV_PDCOV	All groups
PEF1	TRUE	TRUE	TRUE	TRUE	CTRL_PD_COV_PDCOV	All groups
PELO	TRUE	TRUE	TRUE	TRUE	CTRL_PD_COV_PDCOV	All groups
PEPD	TRUE	TRUE	TRUE	TRUE	CTRL_PD_COV_PDCOV	All groups
PEX11B	TRUE	TRUE	TRUE	TRUE	CTRL_PD_COV_PDCOV	All groups
PEX5L	TRUE	TRUE	TRUE	TRUE	CTRL_PD_COV_PDCOV	All groups
PFAS	TRUE	TRUE	TRUE	TRUE	CTRL_PD_COV_PDCOV	All groups
PFDN1	TRUE	TRUE	TRUE	TRUE	CTRL_PD_COV_PDCOV	All groups
PFDN2	TRUE	TRUE	TRUE	TRUE	CTRL_PD_COV_PDCOV	All groups
PFDN5	TRUE	TRUE	FALSE	FALSE	CTRL_PD	Control + PD
PFDN6	TRUE	TRUE	TRUE	TRUE	CTRL_PD_COV_PDCOV	All groups
PFKFB2	TRUE	TRUE	TRUE	TRUE	CTRL_PD_COV_PDCOV	All groups
PFKL	TRUE	TRUE	TRUE	TRUE	CTRL_PD_COV_PDCOV	All groups
PFKM	TRUE	TRUE	TRUE	TRUE	CTRL_PD_COV_PDCOV	All groups
PFKP	TRUE	TRUE	TRUE	TRUE	CTRL_PD_COV_PDCOV	All groups
PFN1	TRUE	TRUE	TRUE	TRUE	CTRL_PD_COV_PDCOV	All groups
PFN2	TRUE	TRUE	TRUE	TRUE	CTRL_PD_COV_PDCOV	All groups
PFN3	TRUE	FALSE	TRUE	TRUE	CTRL_COV_PDCOV	Control + COVID-19 + PD/COVID-19
PGAM1	TRUE	TRUE	TRUE	TRUE	CTRL_PD_COV_PDCOV	All groups
PGAM2	TRUE	TRUE	TRUE	TRUE	CTRL_PD_COV_PDCOV	All groups
PGAM5	TRUE	TRUE	TRUE	TRUE	CTRL_PD_COV_PDCOV	All groups
PGAP1	TRUE	TRUE	TRUE	TRUE	CTRL_PD_COV_PDCOV	All groups
PGBD5	TRUE	TRUE	TRUE	TRUE	CTRL_PD_COV_PDCOV	All groups
PGD	TRUE	TRUE	TRUE	TRUE	CTRL_PD_COV_PDCOV	All groups
PGK1	TRUE	TRUE	TRUE	TRUE	CTRL_PD_COV_PDCOV	All groups
PGK2	TRUE	TRUE	TRUE	TRUE	CTRL_PD_COV_PDCOV	All groups
PGLS	TRUE	TRUE	TRUE	TRUE	CTRL_PD_COV_PDCOV	All groups
PGM1	TRUE	TRUE	TRUE	TRUE	CTRL_PD_COV_PDCOV	All groups
PGM2	TRUE	TRUE	TRUE	TRUE	CTRL_PD_COV_PDCOV	All groups
PGM2L1	TRUE	TRUE	TRUE	TRUE	CTRL_PD_COV_PDCOV	All groups
PGM3	TRUE	TRUE	TRUE	TRUE	CTRL_PD_COV_PDCOV	All groups
PGM5	TRUE	FALSE	TRUE	TRUE	CTRL_COV_PDCOV	Control + COVID-19 + PD/COVID-19
PGP	TRUE	TRUE	TRUE	TRUE	CTRL_PD_COV_PDCOV	All groups
PGRMC1	TRUE	TRUE	TRUE	TRUE	CTRL_PD_COV_PDCOV	All groups
PGRMC2	TRUE	TRUE	TRUE	TRUE	CTRL_PD_COV_PDCOV	All groups
PGS1	TRUE	FALSE	TRUE	FALSE	CTRL_COV	Control + COVID-19
PHACTR1	TRUE	TRUE	TRUE	TRUE	CTRL_PD_COV_PDCOV	All groups
PHAF1	TRUE	TRUE	TRUE	TRUE	CTRL_PD_COV_PDCOV	All groups
PHB1	TRUE	TRUE	TRUE	TRUE	CTRL_PD_COV_PDCOV	All groups
PHB2	TRUE	TRUE	TRUE	TRUE	CTRL_PD_COV_PDCOV	All groups
PHF20L1	TRUE	TRUE	FALSE	FALSE	CTRL_PD	Control + PD
PHF24	TRUE	TRUE	TRUE	TRUE	CTRL_PD_COV_PDCOV	All groups
PHGDH	TRUE	TRUE	TRUE	TRUE	CTRL_PD_COV_PDCOV	All groups
PHKB	TRUE	FALSE	TRUE	TRUE	CTRL_COV_PDCOV	Control + COVID-19 + PD/COVID-19
PHLDA3	TRUE	TRUE	TRUE	TRUE	CTRL_PD_COV_PDCOV	All groups
PHLDB1	TRUE	TRUE	TRUE	TRUE	CTRL_PD_COV_PDCOV	All groups
PHPT1	TRUE	TRUE	TRUE	TRUE	CTRL_PD_COV_PDCOV	All groups
PHYHD1	TRUE	TRUE	TRUE	TRUE	CTRL_PD_COV_PDCOV	All groups
PHYHIP	TRUE	TRUE	TRUE	TRUE	CTRL_PD_COV_PDCOV	All groups
PHYHIPL	TRUE	TRUE	TRUE	TRUE	CTRL_PD_COV_PDCOV	All groups
PI4K2A	TRUE	TRUE	TRUE	TRUE	CTRL_PD_COV_PDCOV	All groups
PI4KA	TRUE	TRUE	TRUE	TRUE	CTRL_PD_COV_PDCOV	All groups
PICALM	TRUE	TRUE	TRUE	TRUE	CTRL_PD_COV_PDCOV	All groups
PICK1	TRUE	TRUE	TRUE	TRUE	CTRL_PD_COV_PDCOV	All groups
PIGK	TRUE	TRUE	TRUE	TRUE	CTRL_PD_COV_PDCOV	All groups
PIGS	TRUE	TRUE	TRUE	TRUE	CTRL_PD_COV_PDCOV	All groups
PIGT	TRUE	TRUE	TRUE	TRUE	CTRL_PD_COV_PDCOV	All groups
PIK3C3	TRUE	TRUE	TRUE	TRUE	CTRL_PD_COV_PDCOV	All groups
PIK3CA	TRUE	TRUE	TRUE	TRUE	CTRL_PD_COV_PDCOV	All groups
PIK3CB	TRUE	TRUE	TRUE	FALSE	CTRL_PD_COV	Control + PD + COVID-19
PIK3R1	TRUE	TRUE	TRUE	TRUE	CTRL_PD_COV_PDCOV	All groups
PIK3R4	TRUE	TRUE	TRUE	FALSE	CTRL_PD_COV	Control + PD + COVID-19
PIN1	TRUE	TRUE	TRUE	TRUE	CTRL_PD_COV_PDCOV	All groups
PIN4	TRUE	TRUE	TRUE	TRUE	CTRL_PD_COV_PDCOV	All groups
PIP	TRUE	FALSE	FALSE	TRUE	CTRL_PDCOV	Control + PD/COVID-19
PIP4K2A	TRUE	TRUE	TRUE	TRUE	CTRL_PD_COV_PDCOV	All groups
PIP4K2B	TRUE	TRUE	TRUE	TRUE	CTRL_PD_COV_PDCOV	All groups
PIP4K2C	TRUE	TRUE	TRUE	TRUE	CTRL_PD_COV_PDCOV	All groups
PIP4P1	TRUE	TRUE	TRUE	TRUE	CTRL_PD_COV_PDCOV	All groups
PIP5K1A	TRUE	TRUE	TRUE	TRUE	CTRL_PD_COV_PDCOV	All groups
PIP5K1C	TRUE	TRUE	TRUE	TRUE	CTRL_PD_COV_PDCOV	All groups
PIP5KL1	TRUE	FALSE	FALSE	FALSE	CTRL	Control only
PIPOX	TRUE	FALSE	TRUE	TRUE	CTRL_COV_PDCOV	Control + COVID-19 + PD/COVID-19
PIR	TRUE	TRUE	TRUE	TRUE	CTRL_PD_COV_PDCOV	All groups
PITHD1	TRUE	TRUE	TRUE	TRUE	CTRL_PD_COV_PDCOV	All groups
PITPNA	TRUE	TRUE	TRUE	TRUE	CTRL_PD_COV_PDCOV	All groups
PITPNB	TRUE	TRUE	TRUE	TRUE	CTRL_PD_COV_PDCOV	All groups
PITRM1	TRUE	TRUE	TRUE	TRUE	CTRL_PD_COV_PDCOV	All groups
PKLR	TRUE	TRUE	TRUE	TRUE	CTRL_PD_COV_PDCOV	All groups
PKM	TRUE	TRUE	TRUE	TRUE	CTRL_PD_COV_PDCOV	All groups
PKP1	TRUE	TRUE	TRUE	TRUE	CTRL_PD_COV_PDCOV	All groups
PKP4	TRUE	TRUE	TRUE	TRUE	CTRL_PD_COV_PDCOV	All groups
PLA2G6	TRUE	TRUE	TRUE	TRUE	CTRL_PD_COV_PDCOV	All groups
PLAA	TRUE	TRUE	TRUE	TRUE	CTRL_PD_COV_PDCOV	All groups
PLAAT3	TRUE	TRUE	FALSE	FALSE	CTRL_PD	Control + PD
PLBD2	TRUE	TRUE	TRUE	TRUE	CTRL_PD_COV_PDCOV	All groups
PLCB1	TRUE	TRUE	TRUE	TRUE	CTRL_PD_COV_PDCOV	All groups
PLCB3	TRUE	TRUE	TRUE	TRUE	CTRL_PD_COV_PDCOV	All groups
PLCB4	TRUE	TRUE	TRUE	TRUE	CTRL_PD_COV_PDCOV	All groups
PLCD1	TRUE	TRUE	TRUE	TRUE	CTRL_PD_COV_PDCOV	All groups
PLCD3	TRUE	TRUE	TRUE	TRUE	CTRL_PD_COV_PDCOV	All groups
PLCG1	TRUE	TRUE	TRUE	TRUE	CTRL_PD_COV_PDCOV	All groups
PLCL1	TRUE	TRUE	TRUE	TRUE	CTRL_PD_COV_PDCOV	All groups
PLCL2	TRUE	TRUE	TRUE	TRUE	CTRL_PD_COV_PDCOV	All groups
PLCXD3	TRUE	TRUE	TRUE	TRUE	CTRL_PD_COV_PDCOV	All groups
PLD1	TRUE	FALSE	FALSE	FALSE	CTRL	Control only
PLD3	TRUE	TRUE	TRUE	TRUE	CTRL_PD_COV_PDCOV	All groups
PLEC	TRUE	TRUE	TRUE	TRUE	CTRL_PD_COV_PDCOV	All groups
PLEKHA6	TRUE	TRUE	TRUE	TRUE	CTRL_PD_COV_PDCOV	All groups
PLEKHB1	TRUE	TRUE	TRUE	TRUE	CTRL_PD_COV_PDCOV	All groups
PLG	TRUE	FALSE	TRUE	TRUE	CTRL_COV_PDCOV	Control + COVID-19 + PD/COVID-19
PLIN3	TRUE	TRUE	TRUE	TRUE	CTRL_PD_COV_PDCOV	All groups
PLLP	TRUE	TRUE	TRUE	TRUE	CTRL_PD_COV_PDCOV	All groups
PLP1	TRUE	TRUE	TRUE	TRUE	CTRL_PD_COV_PDCOV	All groups
PLP2	TRUE	FALSE	TRUE	TRUE	CTRL_COV_PDCOV	Control + COVID-19 + PD/COVID-19
PLPBP	TRUE	TRUE	TRUE	TRUE	CTRL_PD_COV_PDCOV	All groups
PLPP1	TRUE	TRUE	TRUE	TRUE	CTRL_PD_COV_PDCOV	All groups
PLPP3	TRUE	TRUE	TRUE	TRUE	CTRL_PD_COV_PDCOV	All groups
PLS3	TRUE	TRUE	TRUE	TRUE	CTRL_PD_COV_PDCOV	All groups
PLSCR1	TRUE	TRUE	TRUE	TRUE	CTRL_PD_COV_PDCOV	All groups
PLSCR3	TRUE	FALSE	TRUE	FALSE	CTRL_COV	Control + COVID-19
PLSCR4	TRUE	TRUE	TRUE	TRUE	CTRL_PD_COV_PDCOV	All groups
PLXDC2	TRUE	TRUE	TRUE	FALSE	CTRL_PD_COV	Control + PD + COVID-19
PLXNA1	TRUE	TRUE	TRUE	TRUE	CTRL_PD_COV_PDCOV	All groups
PLXNA2	TRUE	TRUE	TRUE	FALSE	CTRL_PD_COV	Control + PD + COVID-19
PLXNA4	TRUE	TRUE	TRUE	TRUE	CTRL_PD_COV_PDCOV	All groups
PLXNB1	TRUE	TRUE	TRUE	TRUE	CTRL_PD_COV_PDCOV	All groups
PLXNB2	TRUE	TRUE	TRUE	TRUE	CTRL_PD_COV_PDCOV	All groups
PMM1	TRUE	TRUE	TRUE	TRUE	CTRL_PD_COV_PDCOV	All groups
PMP2	TRUE	TRUE	TRUE	TRUE	CTRL_PD_COV_PDCOV	All groups
PMPCA	TRUE	TRUE	TRUE	TRUE	CTRL_PD_COV_PDCOV	All groups
PMPCB	TRUE	TRUE	TRUE	TRUE	CTRL_PD_COV_PDCOV	All groups
PMVK	TRUE	TRUE	TRUE	TRUE	CTRL_PD_COV_PDCOV	All groups
PNMA8B	TRUE	TRUE	TRUE	TRUE	CTRL_PD_COV_PDCOV	All groups
PNP	TRUE	TRUE	TRUE	TRUE	CTRL_PD_COV_PDCOV	All groups
PNPLA6	TRUE	TRUE	TRUE	TRUE	CTRL_PD_COV_PDCOV	All groups
PNPLA8	TRUE	TRUE	TRUE	TRUE	CTRL_PD_COV_PDCOV	All groups
PNPO	TRUE	TRUE	TRUE	TRUE	CTRL_PD_COV_PDCOV	All groups
PNPT1	TRUE	TRUE	TRUE	TRUE	CTRL_PD_COV_PDCOV	All groups
POF1B	TRUE	FALSE	FALSE	FALSE	CTRL	Control only
POFUT1	TRUE	FALSE	TRUE	TRUE	CTRL_COV_PDCOV	Control + COVID-19 + PD/COVID-19
POLDIP2	TRUE	TRUE	TRUE	TRUE	CTRL_PD_COV_PDCOV	All groups
POLR2H	TRUE	TRUE	TRUE	TRUE	CTRL_PD_COV_PDCOV	All groups
POMGNT2	TRUE	TRUE	TRUE	TRUE	CTRL_PD_COV_PDCOV	All groups
PON2	TRUE	TRUE	TRUE	TRUE	CTRL_PD_COV_PDCOV	All groups
POR	TRUE	TRUE	TRUE	TRUE	CTRL_PD_COV_PDCOV	All groups
PORCN	TRUE	TRUE	TRUE	TRUE	CTRL_PD_COV_PDCOV	All groups
POTEI	TRUE	TRUE	TRUE	TRUE	CTRL_PD_COV_PDCOV	All groups
PPA1	TRUE	TRUE	TRUE	TRUE	CTRL_PD_COV_PDCOV	All groups
PPA2	TRUE	TRUE	TRUE	TRUE	CTRL_PD_COV_PDCOV	All groups
PPAT	TRUE	TRUE	TRUE	TRUE	CTRL_PD_COV_PDCOV	All groups
PPCS	TRUE	TRUE	TRUE	TRUE	CTRL_PD_COV_PDCOV	All groups
PPFIA2	TRUE	TRUE	TRUE	TRUE	CTRL_PD_COV_PDCOV	All groups
PPFIA3	TRUE	TRUE	TRUE	TRUE	CTRL_PD_COV_PDCOV	All groups
PPIA	TRUE	TRUE	TRUE	TRUE	CTRL_PD_COV_PDCOV	All groups
PPIB	TRUE	TRUE	TRUE	TRUE	CTRL_PD_COV_PDCOV	All groups
PPID	TRUE	TRUE	TRUE	TRUE	CTRL_PD_COV_PDCOV	All groups
PPIF	TRUE	TRUE	TRUE	TRUE	CTRL_PD_COV_PDCOV	All groups
PPIG	TRUE	TRUE	TRUE	FALSE	CTRL_PD_COV	Control + PD + COVID-19
PPIH	TRUE	TRUE	TRUE	FALSE	CTRL_PD_COV	Control + PD + COVID-19
PPIL1	TRUE	TRUE	TRUE	TRUE	CTRL_PD_COV_PDCOV	All groups
PPIL3	TRUE	TRUE	TRUE	TRUE	CTRL_PD_COV_PDCOV	All groups
PPM1A	TRUE	TRUE	TRUE	TRUE	CTRL_PD_COV_PDCOV	All groups
PPM1E	TRUE	TRUE	TRUE	TRUE	CTRL_PD_COV_PDCOV	All groups
PPM1F	TRUE	TRUE	TRUE	TRUE	CTRL_PD_COV_PDCOV	All groups
PPM1H	TRUE	TRUE	TRUE	TRUE	CTRL_PD_COV_PDCOV	All groups
PPME1	TRUE	TRUE	TRUE	TRUE	CTRL_PD_COV_PDCOV	All groups
PPOX	TRUE	TRUE	TRUE	TRUE	CTRL_PD_COV_PDCOV	All groups
PPP1CA	TRUE	TRUE	TRUE	TRUE	CTRL_PD_COV_PDCOV	All groups
PPP1CB	TRUE	TRUE	TRUE	TRUE	CTRL_PD_COV_PDCOV	All groups
PPP1CC	TRUE	TRUE	TRUE	TRUE	CTRL_PD_COV_PDCOV	All groups
PPP1R11	TRUE	TRUE	TRUE	TRUE	CTRL_PD_COV_PDCOV	All groups
PPP1R12A	TRUE	TRUE	TRUE	TRUE	CTRL_PD_COV_PDCOV	All groups
PPP1R12C	TRUE	TRUE	TRUE	TRUE	CTRL_PD_COV_PDCOV	All groups
PPP1R14A	TRUE	TRUE	TRUE	TRUE	CTRL_PD_COV_PDCOV	All groups
PPP1R2	TRUE	TRUE	TRUE	FALSE	CTRL_PD_COV	Control + PD + COVID-19
PPP1R21	TRUE	TRUE	TRUE	TRUE	CTRL_PD_COV_PDCOV	All groups
PPP1R3D	TRUE	FALSE	TRUE	FALSE	CTRL_COV	Control + COVID-19
PPP1R7	TRUE	TRUE	TRUE	TRUE	CTRL_PD_COV_PDCOV	All groups
PPP1R9A	TRUE	TRUE	TRUE	TRUE	CTRL_PD_COV_PDCOV	All groups
PPP2CA	TRUE	TRUE	TRUE	TRUE	CTRL_PD_COV_PDCOV	All groups
PPP2CB	TRUE	TRUE	TRUE	TRUE	CTRL_PD_COV_PDCOV	All groups
PPP2R1A	TRUE	TRUE	TRUE	TRUE	CTRL_PD_COV_PDCOV	All groups
PPP2R2A	TRUE	TRUE	TRUE	TRUE	CTRL_PD_COV_PDCOV	All groups
PPP2R2D	TRUE	TRUE	TRUE	TRUE	CTRL_PD_COV_PDCOV	All groups
PPP2R5A	TRUE	TRUE	TRUE	TRUE	CTRL_PD_COV_PDCOV	All groups
PPP2R5B	TRUE	TRUE	TRUE	TRUE	CTRL_PD_COV_PDCOV	All groups
PPP2R5C	TRUE	TRUE	TRUE	TRUE	CTRL_PD_COV_PDCOV	All groups
PPP2R5D	TRUE	TRUE	TRUE	TRUE	CTRL_PD_COV_PDCOV	All groups
PPP2R5E	TRUE	TRUE	TRUE	TRUE	CTRL_PD_COV_PDCOV	All groups
PPP3CA	TRUE	TRUE	TRUE	TRUE	CTRL_PD_COV_PDCOV	All groups
PPP3CB	TRUE	TRUE	TRUE	TRUE	CTRL_PD_COV_PDCOV	All groups
PPP3CC	TRUE	TRUE	TRUE	TRUE	CTRL_PD_COV_PDCOV	All groups
PPP3R1	TRUE	TRUE	TRUE	TRUE	CTRL_PD_COV_PDCOV	All groups
PPP5C	TRUE	TRUE	TRUE	TRUE	CTRL_PD_COV_PDCOV	All groups
PPP6C	TRUE	TRUE	TRUE	TRUE	CTRL_PD_COV_PDCOV	All groups
PPP6R2	TRUE	TRUE	TRUE	TRUE	CTRL_PD_COV_PDCOV	All groups
PPT1	TRUE	TRUE	TRUE	TRUE	CTRL_PD_COV_PDCOV	All groups
PRAF2	TRUE	TRUE	TRUE	TRUE	CTRL_PD_COV_PDCOV	All groups
PRCP	TRUE	TRUE	TRUE	TRUE	CTRL_PD_COV_PDCOV	All groups
PRDX1	TRUE	TRUE	TRUE	TRUE	CTRL_PD_COV_PDCOV	All groups
PRDX2	TRUE	TRUE	TRUE	TRUE	CTRL_PD_COV_PDCOV	All groups
PRDX3	TRUE	TRUE	TRUE	TRUE	CTRL_PD_COV_PDCOV	All groups
PRDX4	TRUE	TRUE	TRUE	TRUE	CTRL_PD_COV_PDCOV	All groups
PRDX5	TRUE	TRUE	TRUE	TRUE	CTRL_PD_COV_PDCOV	All groups
PRDX6	TRUE	TRUE	TRUE	TRUE	CTRL_PD_COV_PDCOV	All groups
PREB	TRUE	TRUE	TRUE	TRUE	CTRL_PD_COV_PDCOV	All groups
PRELP	TRUE	TRUE	TRUE	TRUE	CTRL_PD_COV_PDCOV	All groups
PREP	TRUE	TRUE	TRUE	TRUE	CTRL_PD_COV_PDCOV	All groups
PREPL	TRUE	TRUE	TRUE	TRUE	CTRL_PD_COV_PDCOV	All groups
PREX1	TRUE	TRUE	TRUE	TRUE	CTRL_PD_COV_PDCOV	All groups
PRKAA1	TRUE	TRUE	TRUE	TRUE	CTRL_PD_COV_PDCOV	All groups
PRKACA	TRUE	TRUE	TRUE	TRUE	CTRL_PD_COV_PDCOV	All groups
PRKACB	TRUE	TRUE	TRUE	TRUE	CTRL_PD_COV_PDCOV	All groups
PRKAG1	TRUE	TRUE	TRUE	TRUE	CTRL_PD_COV_PDCOV	All groups
PRKAG2	TRUE	TRUE	TRUE	TRUE	CTRL_PD_COV_PDCOV	All groups
PRKAR1A	TRUE	TRUE	TRUE	TRUE	CTRL_PD_COV_PDCOV	All groups
PRKAR2A	TRUE	TRUE	TRUE	TRUE	CTRL_PD_COV_PDCOV	All groups
PRKAR2B	TRUE	TRUE	TRUE	TRUE	CTRL_PD_COV_PDCOV	All groups
PRKCA	TRUE	TRUE	TRUE	TRUE	CTRL_PD_COV_PDCOV	All groups
PRKCB	TRUE	TRUE	TRUE	TRUE	CTRL_PD_COV_PDCOV	All groups
PRKCE	TRUE	TRUE	TRUE	TRUE	CTRL_PD_COV_PDCOV	All groups
PRKCG	TRUE	TRUE	TRUE	TRUE	CTRL_PD_COV_PDCOV	All groups
PRKCI	TRUE	FALSE	TRUE	FALSE	CTRL_COV	Control + COVID-19
PRKCSH	TRUE	TRUE	TRUE	TRUE	CTRL_PD_COV_PDCOV	All groups
PRKDC	TRUE	TRUE	TRUE	TRUE	CTRL_PD_COV_PDCOV	All groups
PRKRA	TRUE	TRUE	TRUE	TRUE	CTRL_PD_COV_PDCOV	All groups
PRMT1	TRUE	TRUE	TRUE	TRUE	CTRL_PD_COV_PDCOV	All groups
PRMT5	TRUE	TRUE	TRUE	TRUE	CTRL_PD_COV_PDCOV	All groups
PRNP	TRUE	TRUE	TRUE	TRUE	CTRL_PD_COV_PDCOV	All groups
PRODH	TRUE	TRUE	TRUE	TRUE	CTRL_PD_COV_PDCOV	All groups
PRPF19	TRUE	TRUE	TRUE	TRUE	CTRL_PD_COV_PDCOV	All groups
PRPF31	TRUE	TRUE	TRUE	TRUE	CTRL_PD_COV_PDCOV	All groups
PRPF40A	TRUE	TRUE	TRUE	FALSE	CTRL_PD_COV	Control + PD + COVID-19
PRPF8	TRUE	TRUE	TRUE	TRUE	CTRL_PD_COV_PDCOV	All groups
PRPS1	TRUE	TRUE	TRUE	TRUE	CTRL_PD_COV_PDCOV	All groups
PRPSAP1	TRUE	TRUE	TRUE	TRUE	CTRL_PD_COV_PDCOV	All groups
PRPSAP2	TRUE	TRUE	TRUE	TRUE	CTRL_PD_COV_PDCOV	All groups
PRRT2	TRUE	TRUE	TRUE	TRUE	CTRL_PD_COV_PDCOV	All groups
PRSS1	TRUE	TRUE	TRUE	TRUE	CTRL_PD_COV_PDCOV	All groups
PRSS3	TRUE	TRUE	TRUE	TRUE	CTRL_PD_COV_PDCOV	All groups
PRTN3	TRUE	FALSE	FALSE	FALSE	CTRL	Control only
PRUNE1	TRUE	TRUE	TRUE	TRUE	CTRL_PD_COV_PDCOV	All groups
PRUNE2	TRUE	TRUE	TRUE	TRUE	CTRL_PD_COV_PDCOV	All groups
PRXL2A	TRUE	TRUE	TRUE	TRUE	CTRL_PD_COV_PDCOV	All groups
PRXL2B	TRUE	TRUE	TRUE	TRUE	CTRL_PD_COV_PDCOV	All groups
PSAP	TRUE	TRUE	TRUE	TRUE	CTRL_PD_COV_PDCOV	All groups
PSAT1	TRUE	TRUE	TRUE	TRUE	CTRL_PD_COV_PDCOV	All groups
PSIP1	TRUE	TRUE	TRUE	TRUE	CTRL_PD_COV_PDCOV	All groups
PSMA1	TRUE	TRUE	TRUE	TRUE	CTRL_PD_COV_PDCOV	All groups
PSMA2	TRUE	TRUE	TRUE	TRUE	CTRL_PD_COV_PDCOV	All groups
PSMA3	TRUE	TRUE	TRUE	TRUE	CTRL_PD_COV_PDCOV	All groups
PSMA4	TRUE	TRUE	TRUE	TRUE	CTRL_PD_COV_PDCOV	All groups
PSMA5	TRUE	TRUE	TRUE	TRUE	CTRL_PD_COV_PDCOV	All groups
PSMA6	TRUE	TRUE	TRUE	TRUE	CTRL_PD_COV_PDCOV	All groups
PSMA7	TRUE	TRUE	TRUE	TRUE	CTRL_PD_COV_PDCOV	All groups
PSMB1	TRUE	TRUE	TRUE	TRUE	CTRL_PD_COV_PDCOV	All groups
PSMB2	TRUE	TRUE	TRUE	TRUE	CTRL_PD_COV_PDCOV	All groups
PSMB3	TRUE	TRUE	TRUE	TRUE	CTRL_PD_COV_PDCOV	All groups
PSMB4	TRUE	TRUE	TRUE	TRUE	CTRL_PD_COV_PDCOV	All groups
PSMB5	TRUE	TRUE	TRUE	TRUE	CTRL_PD_COV_PDCOV	All groups
PSMB6	TRUE	TRUE	TRUE	TRUE	CTRL_PD_COV_PDCOV	All groups
PSMB7	TRUE	TRUE	TRUE	TRUE	CTRL_PD_COV_PDCOV	All groups
PSMB8	TRUE	TRUE	TRUE	TRUE	CTRL_PD_COV_PDCOV	All groups
PSMB9	TRUE	TRUE	TRUE	TRUE	CTRL_PD_COV_PDCOV	All groups
PSMC1	TRUE	TRUE	TRUE	TRUE	CTRL_PD_COV_PDCOV	All groups
PSMC2	TRUE	TRUE	TRUE	TRUE	CTRL_PD_COV_PDCOV	All groups
PSMC3	TRUE	TRUE	TRUE	TRUE	CTRL_PD_COV_PDCOV	All groups
PSMC4	TRUE	TRUE	TRUE	TRUE	CTRL_PD_COV_PDCOV	All groups
PSMC5	TRUE	TRUE	TRUE	TRUE	CTRL_PD_COV_PDCOV	All groups
PSMC6	TRUE	TRUE	TRUE	TRUE	CTRL_PD_COV_PDCOV	All groups
PSMD1	TRUE	TRUE	TRUE	TRUE	CTRL_PD_COV_PDCOV	All groups
PSMD10	TRUE	TRUE	TRUE	TRUE	CTRL_PD_COV_PDCOV	All groups
PSMD11	TRUE	TRUE	TRUE	TRUE	CTRL_PD_COV_PDCOV	All groups
PSMD12	TRUE	TRUE	TRUE	TRUE	CTRL_PD_COV_PDCOV	All groups
PSMD13	TRUE	TRUE	TRUE	TRUE	CTRL_PD_COV_PDCOV	All groups
PSMD14	TRUE	TRUE	TRUE	TRUE	CTRL_PD_COV_PDCOV	All groups
PSMD2	TRUE	TRUE	TRUE	TRUE	CTRL_PD_COV_PDCOV	All groups
PSMD3	TRUE	TRUE	TRUE	TRUE	CTRL_PD_COV_PDCOV	All groups
PSMD4	TRUE	TRUE	TRUE	TRUE	CTRL_PD_COV_PDCOV	All groups
PSMD5	TRUE	TRUE	TRUE	TRUE	CTRL_PD_COV_PDCOV	All groups
PSMD6	TRUE	TRUE	TRUE	TRUE	CTRL_PD_COV_PDCOV	All groups
PSMD7	TRUE	TRUE	TRUE	TRUE	CTRL_PD_COV_PDCOV	All groups
PSMD8	TRUE	TRUE	TRUE	TRUE	CTRL_PD_COV_PDCOV	All groups
PSMD9	TRUE	TRUE	TRUE	FALSE	CTRL_PD_COV	Control + PD + COVID-19
PSME1	TRUE	TRUE	TRUE	TRUE	CTRL_PD_COV_PDCOV	All groups
PSME2	TRUE	TRUE	TRUE	TRUE	CTRL_PD_COV_PDCOV	All groups
PSMF1	TRUE	TRUE	TRUE	TRUE	CTRL_PD_COV_PDCOV	All groups
PSPC1	TRUE	TRUE	TRUE	TRUE	CTRL_PD_COV_PDCOV	All groups
PSPH	TRUE	TRUE	TRUE	TRUE	CTRL_PD_COV_PDCOV	All groups
PTBP1	TRUE	TRUE	TRUE	TRUE	CTRL_PD_COV_PDCOV	All groups
PTDSS1	TRUE	TRUE	TRUE	TRUE	CTRL_PD_COV_PDCOV	All groups
PTEN	TRUE	TRUE	TRUE	TRUE	CTRL_PD_COV_PDCOV	All groups
PTGDS	TRUE	TRUE	TRUE	TRUE	CTRL_PD_COV_PDCOV	All groups
PTGES2	TRUE	TRUE	TRUE	TRUE	CTRL_PD_COV_PDCOV	All groups
PTGES3	TRUE	TRUE	TRUE	TRUE	CTRL_PD_COV_PDCOV	All groups
PTGR1	TRUE	TRUE	TRUE	TRUE	CTRL_PD_COV_PDCOV	All groups
PTGR2	TRUE	TRUE	TRUE	TRUE	CTRL_PD_COV_PDCOV	All groups
PTGR3	TRUE	TRUE	TRUE	TRUE	CTRL_PD_COV_PDCOV	All groups
PTK2	TRUE	TRUE	TRUE	TRUE	CTRL_PD_COV_PDCOV	All groups
PTK2B	TRUE	TRUE	TRUE	TRUE	CTRL_PD_COV_PDCOV	All groups
PTN	TRUE	TRUE	TRUE	TRUE	CTRL_PD_COV_PDCOV	All groups
PTP4A2	TRUE	TRUE	TRUE	TRUE	CTRL_PD_COV_PDCOV	All groups
PTPA	TRUE	TRUE	TRUE	TRUE	CTRL_PD_COV_PDCOV	All groups
PTPN11	TRUE	TRUE	TRUE	TRUE	CTRL_PD_COV_PDCOV	All groups
PTPN23	TRUE	TRUE	TRUE	TRUE	CTRL_PD_COV_PDCOV	All groups
PTPRA	TRUE	TRUE	TRUE	TRUE	CTRL_PD_COV_PDCOV	All groups
PTPRC	TRUE	FALSE	TRUE	TRUE	CTRL_COV_PDCOV	Control + COVID-19 + PD/COVID-19
PTPRD	TRUE	TRUE	TRUE	TRUE	CTRL_PD_COV_PDCOV	All groups
PTPRE	TRUE	TRUE	TRUE	TRUE	CTRL_PD_COV_PDCOV	All groups
PTPRN	TRUE	TRUE	TRUE	TRUE	CTRL_PD_COV_PDCOV	All groups
PTPRS	TRUE	TRUE	TRUE	TRUE	CTRL_PD_COV_PDCOV	All groups
PTPRZ1	TRUE	TRUE	TRUE	TRUE	CTRL_PD_COV_PDCOV	All groups
PURA	TRUE	TRUE	TRUE	TRUE	CTRL_PD_COV_PDCOV	All groups
PVALB	TRUE	TRUE	TRUE	TRUE	CTRL_PD_COV_PDCOV	All groups
PXK	TRUE	TRUE	TRUE	TRUE	CTRL_PD_COV_PDCOV	All groups
PYCR2	TRUE	TRUE	TRUE	TRUE	CTRL_PD_COV_PDCOV	All groups
PYCR3	TRUE	TRUE	TRUE	TRUE	CTRL_PD_COV_PDCOV	All groups
PYGB	TRUE	TRUE	TRUE	TRUE	CTRL_PD_COV_PDCOV	All groups
PYGL	TRUE	TRUE	TRUE	TRUE	CTRL_PD_COV_PDCOV	All groups
PYGM	TRUE	TRUE	TRUE	TRUE	CTRL_PD_COV_PDCOV	All groups
QARS1	TRUE	TRUE	TRUE	TRUE	CTRL_PD_COV_PDCOV	All groups
QDPR	TRUE	TRUE	TRUE	TRUE	CTRL_PD_COV_PDCOV	All groups
QKI	TRUE	TRUE	TRUE	TRUE	CTRL_PD_COV_PDCOV	All groups
QNG1	TRUE	TRUE	TRUE	TRUE	CTRL_PD_COV_PDCOV	All groups
QPCTL	TRUE	TRUE	TRUE	TRUE	CTRL_PD_COV_PDCOV	All groups
QPRT	TRUE	TRUE	TRUE	TRUE	CTRL_PD_COV_PDCOV	All groups
RAB10	TRUE	TRUE	TRUE	TRUE	CTRL_PD_COV_PDCOV	All groups
RAB11B	TRUE	TRUE	TRUE	TRUE	CTRL_PD_COV_PDCOV	All groups
RAB11FIP2	TRUE	TRUE	TRUE	TRUE	CTRL_PD_COV_PDCOV	All groups
RAB12	TRUE	TRUE	TRUE	TRUE	CTRL_PD_COV_PDCOV	All groups
RAB14	TRUE	TRUE	TRUE	TRUE	CTRL_PD_COV_PDCOV	All groups
RAB18	TRUE	TRUE	TRUE	TRUE	CTRL_PD_COV_PDCOV	All groups
RAB1A	TRUE	TRUE	TRUE	TRUE	CTRL_PD_COV_PDCOV	All groups
RAB1B	TRUE	TRUE	TRUE	TRUE	CTRL_PD_COV_PDCOV	All groups
RAB21	TRUE	TRUE	TRUE	TRUE	CTRL_PD_COV_PDCOV	All groups
RAB22A	TRUE	TRUE	TRUE	TRUE	CTRL_PD_COV_PDCOV	All groups
RAB23	TRUE	TRUE	TRUE	TRUE	CTRL_PD_COV_PDCOV	All groups
RAB2A	TRUE	TRUE	TRUE	TRUE	CTRL_PD_COV_PDCOV	All groups
RAB2B	TRUE	TRUE	TRUE	TRUE	CTRL_PD_COV_PDCOV	All groups
RAB31	TRUE	TRUE	TRUE	TRUE	CTRL_PD_COV_PDCOV	All groups
RAB35	TRUE	TRUE	TRUE	TRUE	CTRL_PD_COV_PDCOV	All groups
RAB39B	TRUE	TRUE	TRUE	TRUE	CTRL_PD_COV_PDCOV	All groups
RAB3A	TRUE	TRUE	TRUE	TRUE	CTRL_PD_COV_PDCOV	All groups
RAB3C	TRUE	TRUE	TRUE	TRUE	CTRL_PD_COV_PDCOV	All groups
RAB3GAP1	TRUE	TRUE	TRUE	TRUE	CTRL_PD_COV_PDCOV	All groups
RAB3GAP2	TRUE	TRUE	TRUE	TRUE	CTRL_PD_COV_PDCOV	All groups
RAB4A	TRUE	TRUE	TRUE	TRUE	CTRL_PD_COV_PDCOV	All groups
RAB4B	TRUE	TRUE	TRUE	TRUE	CTRL_PD_COV_PDCOV	All groups
RAB5A	TRUE	TRUE	TRUE	TRUE	CTRL_PD_COV_PDCOV	All groups
RAB5B	TRUE	TRUE	TRUE	TRUE	CTRL_PD_COV_PDCOV	All groups
RAB5C	TRUE	TRUE	TRUE	TRUE	CTRL_PD_COV_PDCOV	All groups
RAB6A	TRUE	TRUE	TRUE	TRUE	CTRL_PD_COV_PDCOV	All groups
RAB6B	TRUE	TRUE	TRUE	TRUE	CTRL_PD_COV_PDCOV	All groups
RAB7A	TRUE	TRUE	TRUE	TRUE	CTRL_PD_COV_PDCOV	All groups
RAB8A	TRUE	TRUE	TRUE	TRUE	CTRL_PD_COV_PDCOV	All groups
RAB8B	TRUE	TRUE	TRUE	TRUE	CTRL_PD_COV_PDCOV	All groups
RABEP1	TRUE	TRUE	TRUE	FALSE	CTRL_PD_COV	Control + PD + COVID-19
RABGAP1	TRUE	TRUE	TRUE	TRUE	CTRL_PD_COV_PDCOV	All groups
RABGEF1	TRUE	TRUE	TRUE	TRUE	CTRL_PD_COV_PDCOV	All groups
RABGGTA	TRUE	TRUE	TRUE	TRUE	CTRL_PD_COV_PDCOV	All groups
RABGGTB	TRUE	TRUE	TRUE	TRUE	CTRL_PD_COV_PDCOV	All groups
RABL6	TRUE	TRUE	TRUE	TRUE	CTRL_PD_COV_PDCOV	All groups
RAC1	TRUE	TRUE	TRUE	TRUE	CTRL_PD_COV_PDCOV	All groups
RAC3	TRUE	TRUE	TRUE	TRUE	CTRL_PD_COV_PDCOV	All groups
RACK1	TRUE	TRUE	TRUE	TRUE	CTRL_PD_COV_PDCOV	All groups
RAD23A	TRUE	TRUE	TRUE	TRUE	CTRL_PD_COV_PDCOV	All groups
RAD23B	TRUE	TRUE	TRUE	TRUE	CTRL_PD_COV_PDCOV	All groups
RAE1	TRUE	TRUE	TRUE	FALSE	CTRL_PD_COV	Control + PD + COVID-19
RALA	TRUE	TRUE	TRUE	TRUE	CTRL_PD_COV_PDCOV	All groups
RALBP1	TRUE	TRUE	TRUE	TRUE	CTRL_PD_COV_PDCOV	All groups
RALGAPA1	TRUE	TRUE	TRUE	TRUE	CTRL_PD_COV_PDCOV	All groups
RALGAPB	TRUE	TRUE	TRUE	TRUE	CTRL_PD_COV_PDCOV	All groups
RALY	TRUE	TRUE	TRUE	TRUE	CTRL_PD_COV_PDCOV	All groups
RAN	TRUE	TRUE	TRUE	TRUE	CTRL_PD_COV_PDCOV	All groups
RANBP1	TRUE	TRUE	TRUE	TRUE	CTRL_PD_COV_PDCOV	All groups
RANBP2	TRUE	TRUE	TRUE	TRUE	CTRL_PD_COV_PDCOV	All groups
RANBP6	TRUE	TRUE	TRUE	TRUE	CTRL_PD_COV_PDCOV	All groups
RANGAP1	TRUE	TRUE	TRUE	TRUE	CTRL_PD_COV_PDCOV	All groups
RAP1A	TRUE	TRUE	TRUE	TRUE	CTRL_PD_COV_PDCOV	All groups
RAP1B	TRUE	TRUE	TRUE	TRUE	CTRL_PD_COV_PDCOV	All groups
RAP1GAP	TRUE	TRUE	TRUE	TRUE	CTRL_PD_COV_PDCOV	All groups
RAP1GAP2	TRUE	TRUE	TRUE	TRUE	CTRL_PD_COV_PDCOV	All groups
RAP1GDS1	TRUE	TRUE	TRUE	TRUE	CTRL_PD_COV_PDCOV	All groups
RAP2A	TRUE	TRUE	TRUE	TRUE	CTRL_PD_COV_PDCOV	All groups
RAP2B	TRUE	TRUE	TRUE	TRUE	CTRL_PD_COV_PDCOV	All groups
RARS1	TRUE	TRUE	TRUE	TRUE	CTRL_PD_COV_PDCOV	All groups
RASA1	TRUE	TRUE	TRUE	TRUE	CTRL_PD_COV_PDCOV	All groups
RASAL1	TRUE	TRUE	TRUE	TRUE	CTRL_PD_COV_PDCOV	All groups
RASSF2	TRUE	TRUE	TRUE	TRUE	CTRL_PD_COV_PDCOV	All groups
RBBP5	TRUE	TRUE	TRUE	TRUE	CTRL_PD_COV_PDCOV	All groups
RBBP9	TRUE	TRUE	TRUE	TRUE	CTRL_PD_COV_PDCOV	All groups
RBKS	TRUE	TRUE	TRUE	TRUE	CTRL_PD_COV_PDCOV	All groups
RBM14	TRUE	TRUE	TRUE	TRUE	CTRL_PD_COV_PDCOV	All groups
RBM39	TRUE	TRUE	TRUE	TRUE	CTRL_PD_COV_PDCOV	All groups
RBM8A	TRUE	TRUE	TRUE	TRUE	CTRL_PD_COV_PDCOV	All groups
RBMX	TRUE	TRUE	TRUE	TRUE	CTRL_PD_COV_PDCOV	All groups
RBP1	TRUE	TRUE	TRUE	TRUE	CTRL_PD_COV_PDCOV	All groups
RBP7	TRUE	TRUE	TRUE	TRUE	CTRL_PD_COV_PDCOV	All groups
RBX1	TRUE	TRUE	TRUE	TRUE	CTRL_PD_COV_PDCOV	All groups
RCAN1	TRUE	TRUE	TRUE	TRUE	CTRL_PD_COV_PDCOV	All groups
RCC1	TRUE	TRUE	TRUE	TRUE	CTRL_PD_COV_PDCOV	All groups
RCC2	TRUE	FALSE	TRUE	TRUE	CTRL_COV_PDCOV	Control + COVID-19 + PD/COVID-19
RDH11	TRUE	TRUE	TRUE	TRUE	CTRL_PD_COV_PDCOV	All groups
RDH13	TRUE	TRUE	TRUE	TRUE	CTRL_PD_COV_PDCOV	All groups
RDH14	TRUE	TRUE	TRUE	TRUE	CTRL_PD_COV_PDCOV	All groups
RDX	TRUE	TRUE	TRUE	TRUE	CTRL_PD_COV_PDCOV	All groups
RECQL	TRUE	FALSE	FALSE	TRUE	CTRL_PDCOV	Control + PD/COVID-19
REEP1	TRUE	TRUE	TRUE	TRUE	CTRL_PD_COV_PDCOV	All groups
REEP2	TRUE	TRUE	TRUE	TRUE	CTRL_PD_COV_PDCOV	All groups
REEP5	TRUE	TRUE	TRUE	TRUE	CTRL_PD_COV_PDCOV	All groups
RELA	TRUE	TRUE	TRUE	TRUE	CTRL_PD_COV_PDCOV	All groups
RELCH	TRUE	TRUE	TRUE	TRUE	CTRL_PD_COV_PDCOV	All groups
REPS2	TRUE	TRUE	TRUE	TRUE	CTRL_PD_COV_PDCOV	All groups
RER1	TRUE	TRUE	TRUE	TRUE	CTRL_PD_COV_PDCOV	All groups
RETREG2	TRUE	TRUE	TRUE	TRUE	CTRL_PD_COV_PDCOV	All groups
RETREG3	TRUE	TRUE	TRUE	TRUE	CTRL_PD_COV_PDCOV	All groups
RFTN2	TRUE	TRUE	TRUE	TRUE	CTRL_PD_COV_PDCOV	All groups
RGN	TRUE	TRUE	TRUE	TRUE	CTRL_PD_COV_PDCOV	All groups
RGS12	TRUE	TRUE	TRUE	FALSE	CTRL_PD_COV	Control + PD + COVID-19
RGS6	TRUE	TRUE	TRUE	TRUE	CTRL_PD_COV_PDCOV	All groups
RGS7	TRUE	TRUE	TRUE	TRUE	CTRL_PD_COV_PDCOV	All groups
RHEB	TRUE	TRUE	TRUE	TRUE	CTRL_PD_COV_PDCOV	All groups
RHOA	TRUE	TRUE	TRUE	TRUE	CTRL_PD_COV_PDCOV	All groups
RHOB	TRUE	TRUE	TRUE	TRUE	CTRL_PD_COV_PDCOV	All groups
RHOC	TRUE	TRUE	TRUE	TRUE	CTRL_PD_COV_PDCOV	All groups
RHOG	TRUE	TRUE	TRUE	TRUE	CTRL_PD_COV_PDCOV	All groups
RHOT1	TRUE	TRUE	TRUE	TRUE	CTRL_PD_COV_PDCOV	All groups
RIC8A	TRUE	TRUE	TRUE	TRUE	CTRL_PD_COV_PDCOV	All groups
RIDA	TRUE	TRUE	TRUE	TRUE	CTRL_PD_COV_PDCOV	All groups
RIMKLA	TRUE	FALSE	FALSE	FALSE	CTRL	Control only
RIT2	TRUE	TRUE	FALSE	FALSE	CTRL_PD	Control + PD
RMC1	TRUE	TRUE	TRUE	TRUE	CTRL_PD_COV_PDCOV	All groups
RMDN1	TRUE	FALSE	TRUE	TRUE	CTRL_COV_PDCOV	Control + COVID-19 + PD/COVID-19
RMDN3	TRUE	TRUE	TRUE	TRUE	CTRL_PD_COV_PDCOV	All groups
RMND1	TRUE	TRUE	TRUE	TRUE	CTRL_PD_COV_PDCOV	All groups
RNASE1	TRUE	TRUE	TRUE	TRUE	CTRL_PD_COV_PDCOV	All groups
RNF114	TRUE	FALSE	TRUE	TRUE	CTRL_COV_PDCOV	Control + COVID-19 + PD/COVID-19
RNF170	TRUE	TRUE	TRUE	TRUE	CTRL_PD_COV_PDCOV	All groups
RNF20	TRUE	FALSE	TRUE	TRUE	CTRL_COV_PDCOV	Control + COVID-19 + PD/COVID-19
RNF213	TRUE	FALSE	TRUE	TRUE	CTRL_COV_PDCOV	Control + COVID-19 + PD/COVID-19
RNH1	TRUE	TRUE	TRUE	TRUE	CTRL_PD_COV_PDCOV	All groups
RNPEP	TRUE	TRUE	TRUE	TRUE	CTRL_PD_COV_PDCOV	All groups
RNPEPL1	TRUE	FALSE	TRUE	FALSE	CTRL_COV	Control + COVID-19
RNPS1	TRUE	TRUE	TRUE	TRUE	CTRL_PD_COV_PDCOV	All groups
RO60	TRUE	TRUE	TRUE	TRUE	CTRL_PD_COV_PDCOV	All groups
ROCK1	TRUE	FALSE	TRUE	FALSE	CTRL_COV	Control + COVID-19
ROCK2	TRUE	TRUE	TRUE	TRUE	CTRL_PD_COV_PDCOV	All groups
ROGDI	TRUE	TRUE	TRUE	TRUE	CTRL_PD_COV_PDCOV	All groups
RP2	TRUE	TRUE	TRUE	TRUE	CTRL_PD_COV_PDCOV	All groups
RPA1	TRUE	TRUE	TRUE	TRUE	CTRL_PD_COV_PDCOV	All groups
RPA2	TRUE	TRUE	TRUE	TRUE	CTRL_PD_COV_PDCOV	All groups
RPAP3	TRUE	TRUE	TRUE	TRUE	CTRL_PD_COV_PDCOV	All groups
RPH3A	TRUE	TRUE	TRUE	TRUE	CTRL_PD_COV_PDCOV	All groups
RPL10	TRUE	TRUE	TRUE	TRUE	CTRL_PD_COV_PDCOV	All groups
RPL10A	TRUE	TRUE	TRUE	TRUE	CTRL_PD_COV_PDCOV	All groups
RPL11	TRUE	TRUE	TRUE	TRUE	CTRL_PD_COV_PDCOV	All groups
RPL12	TRUE	TRUE	TRUE	TRUE	CTRL_PD_COV_PDCOV	All groups
RPL13	TRUE	TRUE	TRUE	TRUE	CTRL_PD_COV_PDCOV	All groups
RPL13A	TRUE	TRUE	TRUE	TRUE	CTRL_PD_COV_PDCOV	All groups
RPL14	TRUE	TRUE	TRUE	TRUE	CTRL_PD_COV_PDCOV	All groups
RPL15	TRUE	TRUE	TRUE	TRUE	CTRL_PD_COV_PDCOV	All groups
RPL17	TRUE	TRUE	TRUE	TRUE	CTRL_PD_COV_PDCOV	All groups
RPL18	TRUE	TRUE	TRUE	TRUE	CTRL_PD_COV_PDCOV	All groups
RPL18A	TRUE	TRUE	TRUE	TRUE	CTRL_PD_COV_PDCOV	All groups
RPL19	TRUE	TRUE	TRUE	TRUE	CTRL_PD_COV_PDCOV	All groups
RPL21	TRUE	TRUE	TRUE	TRUE	CTRL_PD_COV_PDCOV	All groups
RPL22	TRUE	TRUE	TRUE	TRUE	CTRL_PD_COV_PDCOV	All groups
RPL23	TRUE	TRUE	TRUE	TRUE	CTRL_PD_COV_PDCOV	All groups
RPL23A	TRUE	TRUE	TRUE	TRUE	CTRL_PD_COV_PDCOV	All groups
RPL24	TRUE	TRUE	TRUE	TRUE	CTRL_PD_COV_PDCOV	All groups
RPL26	TRUE	TRUE	TRUE	TRUE	CTRL_PD_COV_PDCOV	All groups
RPL27	TRUE	TRUE	TRUE	TRUE	CTRL_PD_COV_PDCOV	All groups
RPL27A	TRUE	TRUE	TRUE	TRUE	CTRL_PD_COV_PDCOV	All groups
RPL28	TRUE	TRUE	TRUE	TRUE	CTRL_PD_COV_PDCOV	All groups
RPL29	TRUE	TRUE	TRUE	TRUE	CTRL_PD_COV_PDCOV	All groups
RPL3	TRUE	TRUE	TRUE	TRUE	CTRL_PD_COV_PDCOV	All groups
RPL30	TRUE	TRUE	TRUE	TRUE	CTRL_PD_COV_PDCOV	All groups
RPL31	TRUE	TRUE	TRUE	TRUE	CTRL_PD_COV_PDCOV	All groups
RPL32	TRUE	TRUE	TRUE	TRUE	CTRL_PD_COV_PDCOV	All groups
RPL34	TRUE	TRUE	TRUE	TRUE	CTRL_PD_COV_PDCOV	All groups
RPL35	TRUE	TRUE	TRUE	TRUE	CTRL_PD_COV_PDCOV	All groups
RPL35A	TRUE	TRUE	TRUE	TRUE	CTRL_PD_COV_PDCOV	All groups
RPL36	TRUE	TRUE	TRUE	TRUE	CTRL_PD_COV_PDCOV	All groups
RPL36AL	TRUE	TRUE	TRUE	TRUE	CTRL_PD_COV_PDCOV	All groups
RPL37A	TRUE	TRUE	TRUE	TRUE	CTRL_PD_COV_PDCOV	All groups
RPL4	TRUE	TRUE	TRUE	TRUE	CTRL_PD_COV_PDCOV	All groups
RPL5	TRUE	TRUE	TRUE	TRUE	CTRL_PD_COV_PDCOV	All groups
RPL6	TRUE	TRUE	TRUE	TRUE	CTRL_PD_COV_PDCOV	All groups
RPL7	TRUE	TRUE	TRUE	TRUE	CTRL_PD_COV_PDCOV	All groups
RPL7A	TRUE	TRUE	TRUE	TRUE	CTRL_PD_COV_PDCOV	All groups
RPL8	TRUE	TRUE	TRUE	TRUE	CTRL_PD_COV_PDCOV	All groups
RPL9; RPL9P7; RPL9P8; RPL9P9	TRUE	TRUE	TRUE	TRUE	CTRL_PD_COV_PDCOV	All groups
RPLP0	TRUE	TRUE	TRUE	TRUE	CTRL_PD_COV_PDCOV	All groups
RPLP2	TRUE	TRUE	TRUE	TRUE	CTRL_PD_COV_PDCOV	All groups
RPN1	TRUE	TRUE	TRUE	TRUE	CTRL_PD_COV_PDCOV	All groups
RPN2	TRUE	TRUE	TRUE	TRUE	CTRL_PD_COV_PDCOV	All groups
RPS10	TRUE	TRUE	TRUE	TRUE	CTRL_PD_COV_PDCOV	All groups
RPS11	TRUE	TRUE	TRUE	TRUE	CTRL_PD_COV_PDCOV	All groups
RPS12	TRUE	TRUE	TRUE	TRUE	CTRL_PD_COV_PDCOV	All groups
RPS13	TRUE	TRUE	TRUE	TRUE	CTRL_PD_COV_PDCOV	All groups
RPS14	TRUE	TRUE	TRUE	TRUE	CTRL_PD_COV_PDCOV	All groups
RPS15	TRUE	TRUE	TRUE	TRUE	CTRL_PD_COV_PDCOV	All groups
RPS15A	TRUE	TRUE	TRUE	TRUE	CTRL_PD_COV_PDCOV	All groups
RPS16	TRUE	TRUE	TRUE	TRUE	CTRL_PD_COV_PDCOV	All groups
RPS17	TRUE	TRUE	TRUE	TRUE	CTRL_PD_COV_PDCOV	All groups
RPS18	TRUE	TRUE	TRUE	TRUE	CTRL_PD_COV_PDCOV	All groups
RPS19	TRUE	TRUE	TRUE	TRUE	CTRL_PD_COV_PDCOV	All groups
RPS2	TRUE	TRUE	TRUE	TRUE	CTRL_PD_COV_PDCOV	All groups
RPS20	TRUE	TRUE	TRUE	TRUE	CTRL_PD_COV_PDCOV	All groups
RPS23	TRUE	TRUE	TRUE	TRUE	CTRL_PD_COV_PDCOV	All groups
RPS24	TRUE	TRUE	TRUE	TRUE	CTRL_PD_COV_PDCOV	All groups
RPS25	TRUE	TRUE	TRUE	TRUE	CTRL_PD_COV_PDCOV	All groups
RPS26	TRUE	TRUE	TRUE	TRUE	CTRL_PD_COV_PDCOV	All groups
RPS27	TRUE	TRUE	TRUE	TRUE	CTRL_PD_COV_PDCOV	All groups
RPS27A	TRUE	TRUE	TRUE	TRUE	CTRL_PD_COV_PDCOV	All groups
RPS27L	TRUE	FALSE	TRUE	FALSE	CTRL_COV	Control + COVID-19
RPS28	TRUE	TRUE	TRUE	TRUE	CTRL_PD_COV_PDCOV	All groups
RPS29	TRUE	TRUE	TRUE	TRUE	CTRL_PD_COV_PDCOV	All groups
RPS3	TRUE	TRUE	TRUE	TRUE	CTRL_PD_COV_PDCOV	All groups
RPS3A	TRUE	TRUE	TRUE	TRUE	CTRL_PD_COV_PDCOV	All groups
RPS4X	TRUE	TRUE	TRUE	TRUE	CTRL_PD_COV_PDCOV	All groups
RPS5	TRUE	TRUE	TRUE	TRUE	CTRL_PD_COV_PDCOV	All groups
RPS6	TRUE	TRUE	TRUE	TRUE	CTRL_PD_COV_PDCOV	All groups
RPS6KA1	TRUE	FALSE	FALSE	FALSE	CTRL	Control only
RPS6KA2	TRUE	TRUE	TRUE	TRUE	CTRL_PD_COV_PDCOV	All groups
RPS7	TRUE	TRUE	TRUE	TRUE	CTRL_PD_COV_PDCOV	All groups
RPS8	TRUE	TRUE	TRUE	TRUE	CTRL_PD_COV_PDCOV	All groups
RPS9	TRUE	TRUE	TRUE	TRUE	CTRL_PD_COV_PDCOV	All groups
RPSA	TRUE	TRUE	TRUE	TRUE	CTRL_PD_COV_PDCOV	All groups
RPTOR	TRUE	TRUE	TRUE	TRUE	CTRL_PD_COV_PDCOV	All groups
RRAGB	TRUE	TRUE	TRUE	TRUE	CTRL_PD_COV_PDCOV	All groups
RRAGD	TRUE	TRUE	TRUE	TRUE	CTRL_PD_COV_PDCOV	All groups
RRAS	TRUE	TRUE	TRUE	TRUE	CTRL_PD_COV_PDCOV	All groups
RRAS2	TRUE	TRUE	TRUE	TRUE	CTRL_PD_COV_PDCOV	All groups
RRBP1	TRUE	TRUE	TRUE	TRUE	CTRL_PD_COV_PDCOV	All groups
RRM2B	TRUE	TRUE	TRUE	TRUE	CTRL_PD_COV_PDCOV	All groups
RSL1D1	TRUE	TRUE	TRUE	FALSE	CTRL_PD_COV	Control + PD + COVID-19
RSU1	TRUE	TRUE	TRUE	TRUE	CTRL_PD_COV_PDCOV	All groups
RTCA	TRUE	TRUE	TRUE	TRUE	CTRL_PD_COV_PDCOV	All groups
RTCB	TRUE	TRUE	TRUE	TRUE	CTRL_PD_COV_PDCOV	All groups
RTKN	TRUE	TRUE	TRUE	TRUE	CTRL_PD_COV_PDCOV	All groups
RTN1	TRUE	TRUE	TRUE	TRUE	CTRL_PD_COV_PDCOV	All groups
RTN3	TRUE	TRUE	TRUE	TRUE	CTRL_PD_COV_PDCOV	All groups
RTN4	TRUE	TRUE	TRUE	TRUE	CTRL_PD_COV_PDCOV	All groups
RTRAF	TRUE	TRUE	TRUE	TRUE	CTRL_PD_COV_PDCOV	All groups
RUFY2	TRUE	TRUE	TRUE	TRUE	CTRL_PD_COV_PDCOV	All groups
RUFY3	TRUE	TRUE	TRUE	TRUE	CTRL_PD_COV_PDCOV	All groups
RUNDC3A	TRUE	TRUE	TRUE	TRUE	CTRL_PD_COV_PDCOV	All groups
RUSF1	TRUE	TRUE	TRUE	TRUE	CTRL_PD_COV_PDCOV	All groups
RUVBL1	TRUE	TRUE	TRUE	TRUE	CTRL_PD_COV_PDCOV	All groups
RUVBL2	TRUE	TRUE	TRUE	TRUE	CTRL_PD_COV_PDCOV	All groups
RYR2	TRUE	TRUE	TRUE	TRUE	CTRL_PD_COV_PDCOV	All groups
S100A1	TRUE	TRUE	TRUE	TRUE	CTRL_PD_COV_PDCOV	All groups
S100A11	TRUE	TRUE	TRUE	TRUE	CTRL_PD_COV_PDCOV	All groups
S100A13	TRUE	TRUE	TRUE	TRUE	CTRL_PD_COV_PDCOV	All groups
S100A6	TRUE	FALSE	TRUE	TRUE	CTRL_COV_PDCOV	Control + COVID-19 + PD/COVID-19
S100A7	TRUE	FALSE	FALSE	TRUE	CTRL_PDCOV	Control + PD/COVID-19
S100A8	TRUE	TRUE	TRUE	TRUE	CTRL_PD_COV_PDCOV	All groups
S100A9	TRUE	TRUE	TRUE	TRUE	CTRL_PD_COV_PDCOV	All groups
S100B	TRUE	TRUE	TRUE	TRUE	CTRL_PD_COV_PDCOV	All groups
S1PR1	TRUE	TRUE	TRUE	TRUE	CTRL_PD_COV_PDCOV	All groups
S1PR5	TRUE	TRUE	TRUE	TRUE	CTRL_PD_COV_PDCOV	All groups
SACM1L	TRUE	TRUE	TRUE	TRUE	CTRL_PD_COV_PDCOV	All groups
SACS	TRUE	TRUE	TRUE	TRUE	CTRL_PD_COV_PDCOV	All groups
SAFB	TRUE	TRUE	TRUE	TRUE	CTRL_PD_COV_PDCOV	All groups
SAMD9	TRUE	TRUE	TRUE	TRUE	CTRL_PD_COV_PDCOV	All groups
SAMHD1	TRUE	TRUE	TRUE	TRUE	CTRL_PD_COV_PDCOV	All groups
SAMM50	TRUE	TRUE	TRUE	TRUE	CTRL_PD_COV_PDCOV	All groups
SAR1A	TRUE	TRUE	TRUE	TRUE	CTRL_PD_COV_PDCOV	All groups
SARS1	TRUE	TRUE	TRUE	TRUE	CTRL_PD_COV_PDCOV	All groups
SARS2	TRUE	TRUE	TRUE	TRUE	CTRL_PD_COV_PDCOV	All groups
SART3	TRUE	TRUE	TRUE	TRUE	CTRL_PD_COV_PDCOV	All groups
SASH1	TRUE	TRUE	TRUE	TRUE	CTRL_PD_COV_PDCOV	All groups
SAT2	TRUE	FALSE	FALSE	TRUE	CTRL_PDCOV	Control + PD/COVID-19
SBDS	TRUE	TRUE	TRUE	TRUE	CTRL_PD_COV_PDCOV	All groups
SBF1	TRUE	TRUE	TRUE	TRUE	CTRL_PD_COV_PDCOV	All groups
SBF2	TRUE	FALSE	TRUE	TRUE	CTRL_COV_PDCOV	Control + COVID-19 + PD/COVID-19
SC5D	TRUE	FALSE	TRUE	TRUE	CTRL_COV_PDCOV	Control + COVID-19 + PD/COVID-19
SCAI	TRUE	TRUE	TRUE	TRUE	CTRL_PD_COV_PDCOV	All groups
SCAMP1	TRUE	TRUE	TRUE	TRUE	CTRL_PD_COV_PDCOV	All groups
SCAMP3	TRUE	TRUE	TRUE	TRUE	CTRL_PD_COV_PDCOV	All groups
SCAMP4	TRUE	TRUE	TRUE	TRUE	CTRL_PD_COV_PDCOV	All groups
SCAMP5	TRUE	TRUE	TRUE	TRUE	CTRL_PD_COV_PDCOV	All groups
SCARB2	TRUE	TRUE	TRUE	TRUE	CTRL_PD_COV_PDCOV	All groups
SCCPDH	TRUE	TRUE	TRUE	TRUE	CTRL_PD_COV_PDCOV	All groups
SCD	TRUE	FALSE	FALSE	FALSE	CTRL	Control only
SCD5	TRUE	TRUE	TRUE	TRUE	CTRL_PD_COV_PDCOV	All groups
SCFD1	TRUE	TRUE	TRUE	TRUE	CTRL_PD_COV_PDCOV	All groups
SCFD2	TRUE	TRUE	TRUE	TRUE	CTRL_PD_COV_PDCOV	All groups
SCG2	TRUE	TRUE	TRUE	TRUE	CTRL_PD_COV_PDCOV	All groups
SCIN	TRUE	TRUE	TRUE	TRUE	CTRL_PD_COV_PDCOV	All groups
SCLY	TRUE	FALSE	TRUE	TRUE	CTRL_COV_PDCOV	Control + COVID-19 + PD/COVID-19
SCN2A	TRUE	TRUE	TRUE	TRUE	CTRL_PD_COV_PDCOV	All groups
SCN2B	TRUE	TRUE	TRUE	TRUE	CTRL_PD_COV_PDCOV	All groups
SCN4B	TRUE	TRUE	FALSE	FALSE	CTRL_PD	Control + PD
SCN8A	TRUE	TRUE	TRUE	TRUE	CTRL_PD_COV_PDCOV	All groups
SCO1	TRUE	TRUE	TRUE	TRUE	CTRL_PD_COV_PDCOV	All groups
SCP2	TRUE	TRUE	TRUE	TRUE	CTRL_PD_COV_PDCOV	All groups
SCRN1	TRUE	TRUE	TRUE	TRUE	CTRL_PD_COV_PDCOV	All groups
SCRN2	TRUE	TRUE	TRUE	TRUE	CTRL_PD_COV_PDCOV	All groups
SCRN3	TRUE	TRUE	TRUE	TRUE	CTRL_PD_COV_PDCOV	All groups
SCYL1	TRUE	TRUE	TRUE	TRUE	CTRL_PD_COV_PDCOV	All groups
SCYL2	TRUE	TRUE	TRUE	TRUE	CTRL_PD_COV_PDCOV	All groups
SDCBP	TRUE	TRUE	TRUE	TRUE	CTRL_PD_COV_PDCOV	All groups
SDHA	TRUE	TRUE	TRUE	TRUE	CTRL_PD_COV_PDCOV	All groups
SDHB	TRUE	TRUE	TRUE	TRUE	CTRL_PD_COV_PDCOV	All groups
SDHC	TRUE	TRUE	TRUE	TRUE	CTRL_PD_COV_PDCOV	All groups
SDHD	TRUE	TRUE	TRUE	TRUE	CTRL_PD_COV_PDCOV	All groups
SDR39U1	TRUE	TRUE	TRUE	TRUE	CTRL_PD_COV_PDCOV	All groups
SDSL	TRUE	TRUE	TRUE	TRUE	CTRL_PD_COV_PDCOV	All groups
SEC11C	TRUE	TRUE	TRUE	TRUE	CTRL_PD_COV_PDCOV	All groups
SEC13	TRUE	TRUE	TRUE	TRUE	CTRL_PD_COV_PDCOV	All groups
SEC14L2	TRUE	TRUE	TRUE	TRUE	CTRL_PD_COV_PDCOV	All groups
SEC22B	TRUE	TRUE	TRUE	TRUE	CTRL_PD_COV_PDCOV	All groups
SEC23A	TRUE	TRUE	TRUE	TRUE	CTRL_PD_COV_PDCOV	All groups
SEC23B	TRUE	TRUE	TRUE	FALSE	CTRL_PD_COV	Control + PD + COVID-19
SEC24B	TRUE	TRUE	TRUE	TRUE	CTRL_PD_COV_PDCOV	All groups
SEC24C	TRUE	TRUE	TRUE	TRUE	CTRL_PD_COV_PDCOV	All groups
SEC31A	TRUE	TRUE	TRUE	TRUE	CTRL_PD_COV_PDCOV	All groups
SEC61A1	TRUE	TRUE	TRUE	TRUE	CTRL_PD_COV_PDCOV	All groups
SEC61A2	TRUE	TRUE	TRUE	FALSE	CTRL_PD_COV	Control + PD + COVID-19
SEC61B	TRUE	TRUE	TRUE	TRUE	CTRL_PD_COV_PDCOV	All groups
SEC62	TRUE	TRUE	TRUE	TRUE	CTRL_PD_COV_PDCOV	All groups
SEC63	TRUE	TRUE	TRUE	TRUE	CTRL_PD_COV_PDCOV	All groups
SEH1L	TRUE	TRUE	TRUE	TRUE	CTRL_PD_COV_PDCOV	All groups
SEL1L	TRUE	FALSE	FALSE	TRUE	CTRL_PDCOV	Control + PD/COVID-19
SELENBP1	TRUE	TRUE	TRUE	TRUE	CTRL_PD_COV_PDCOV	All groups
SELENOH	TRUE	TRUE	TRUE	TRUE	CTRL_PD_COV_PDCOV	All groups
SELENOW	TRUE	TRUE	TRUE	TRUE	CTRL_PD_COV_PDCOV	All groups
SEMA4D	TRUE	TRUE	TRUE	FALSE	CTRL_PD_COV	Control + PD + COVID-19
SEMA7A	TRUE	TRUE	FALSE	TRUE	CTRL_PD_PDCOV	Control + PD + PD/COVID-19
SEPTIN10	TRUE	TRUE	TRUE	TRUE	CTRL_PD_COV_PDCOV	All groups
SEPTIN11	TRUE	TRUE	TRUE	TRUE	CTRL_PD_COV_PDCOV	All groups
SEPTIN2	TRUE	TRUE	TRUE	TRUE	CTRL_PD_COV_PDCOV	All groups
SEPTIN3	TRUE	TRUE	TRUE	TRUE	CTRL_PD_COV_PDCOV	All groups
SEPTIN4	TRUE	TRUE	TRUE	TRUE	CTRL_PD_COV_PDCOV	All groups
SEPTIN5	TRUE	TRUE	TRUE	TRUE	CTRL_PD_COV_PDCOV	All groups
SEPTIN6	TRUE	TRUE	TRUE	TRUE	CTRL_PD_COV_PDCOV	All groups
SEPTIN7	TRUE	TRUE	TRUE	TRUE	CTRL_PD_COV_PDCOV	All groups
SEPTIN8	TRUE	TRUE	TRUE	TRUE	CTRL_PD_COV_PDCOV	All groups
SEPTIN9	TRUE	TRUE	TRUE	TRUE	CTRL_PD_COV_PDCOV	All groups
SERBP1	TRUE	TRUE	TRUE	TRUE	CTRL_PD_COV_PDCOV	All groups
SERINC1	TRUE	TRUE	TRUE	TRUE	CTRL_PD_COV_PDCOV	All groups
SERINC3	TRUE	TRUE	TRUE	FALSE	CTRL_PD_COV	Control + PD + COVID-19
SERPINA1	TRUE	TRUE	TRUE	TRUE	CTRL_PD_COV_PDCOV	All groups
SERPINA3	TRUE	TRUE	TRUE	TRUE	CTRL_PD_COV_PDCOV	All groups
SERPINB1	TRUE	TRUE	TRUE	TRUE	CTRL_PD_COV_PDCOV	All groups
SERPINB12	TRUE	FALSE	FALSE	FALSE	CTRL	Control only
SERPINB3	TRUE	FALSE	TRUE	FALSE	CTRL_COV	Control + COVID-19
SERPINB6	TRUE	TRUE	TRUE	TRUE	CTRL_PD_COV_PDCOV	All groups
SERPINB9	TRUE	TRUE	TRUE	TRUE	CTRL_PD_COV_PDCOV	All groups
SERPINC1	TRUE	FALSE	TRUE	TRUE	CTRL_COV_PDCOV	Control + COVID-19 + PD/COVID-19
SERPIND1	TRUE	TRUE	TRUE	TRUE	CTRL_PD_COV_PDCOV	All groups
SERPINE2	TRUE	TRUE	TRUE	TRUE	CTRL_PD_COV_PDCOV	All groups
SERPINF1	TRUE	TRUE	TRUE	TRUE	CTRL_PD_COV_PDCOV	All groups
SERPING1	TRUE	TRUE	TRUE	TRUE	CTRL_PD_COV_PDCOV	All groups
SESTD1	TRUE	TRUE	TRUE	TRUE	CTRL_PD_COV_PDCOV	All groups
SET	TRUE	TRUE	TRUE	TRUE	CTRL_PD_COV_PDCOV	All groups
SETD3	TRUE	TRUE	TRUE	TRUE	CTRL_PD_COV_PDCOV	All groups
SETD7	TRUE	TRUE	TRUE	TRUE	CTRL_PD_COV_PDCOV	All groups
SF3A1	TRUE	TRUE	TRUE	TRUE	CTRL_PD_COV_PDCOV	All groups
SF3A3	TRUE	TRUE	TRUE	TRUE	CTRL_PD_COV_PDCOV	All groups
SF3B1	TRUE	TRUE	TRUE	TRUE	CTRL_PD_COV_PDCOV	All groups
SF3B2	TRUE	TRUE	TRUE	TRUE	CTRL_PD_COV_PDCOV	All groups
SF3B3	TRUE	TRUE	TRUE	TRUE	CTRL_PD_COV_PDCOV	All groups
SF3B6	TRUE	TRUE	TRUE	TRUE	CTRL_PD_COV_PDCOV	All groups
SFPQ	TRUE	TRUE	TRUE	TRUE	CTRL_PD_COV_PDCOV	All groups
SFT2D2	TRUE	TRUE	TRUE	TRUE	CTRL_PD_COV_PDCOV	All groups
SFXN1	TRUE	TRUE	TRUE	TRUE	CTRL_PD_COV_PDCOV	All groups
SFXN3	TRUE	TRUE	TRUE	TRUE	CTRL_PD_COV_PDCOV	All groups
SFXN4	TRUE	TRUE	TRUE	TRUE	CTRL_PD_COV_PDCOV	All groups
SFXN5	TRUE	TRUE	TRUE	TRUE	CTRL_PD_COV_PDCOV	All groups
SGIP1	TRUE	TRUE	TRUE	TRUE	CTRL_PD_COV_PDCOV	All groups
SGK2	TRUE	FALSE	FALSE	FALSE	CTRL	Control only
SGPL1	TRUE	TRUE	TRUE	TRUE	CTRL_PD_COV_PDCOV	All groups
SGSM1	TRUE	TRUE	TRUE	TRUE	CTRL_PD_COV_PDCOV	All groups
SGSM2	TRUE	TRUE	TRUE	TRUE	CTRL_PD_COV_PDCOV	All groups
SGTA	TRUE	TRUE	TRUE	TRUE	CTRL_PD_COV_PDCOV	All groups
SGTB	TRUE	TRUE	TRUE	TRUE	CTRL_PD_COV_PDCOV	All groups
SH3BGRL	TRUE	TRUE	TRUE	TRUE	CTRL_PD_COV_PDCOV	All groups
SH3BGRL2	TRUE	TRUE	TRUE	TRUE	CTRL_PD_COV_PDCOV	All groups
SH3BGRL3	TRUE	TRUE	TRUE	TRUE	CTRL_PD_COV_PDCOV	All groups
SH3GL1	TRUE	TRUE	TRUE	TRUE	CTRL_PD_COV_PDCOV	All groups
SH3GL2	TRUE	TRUE	TRUE	TRUE	CTRL_PD_COV_PDCOV	All groups
SH3GL3	TRUE	TRUE	TRUE	TRUE	CTRL_PD_COV_PDCOV	All groups
SH3GLB1	TRUE	TRUE	TRUE	TRUE	CTRL_PD_COV_PDCOV	All groups
SH3GLB2	TRUE	TRUE	TRUE	TRUE	CTRL_PD_COV_PDCOV	All groups
SH3KBP1	TRUE	TRUE	TRUE	TRUE	CTRL_PD_COV_PDCOV	All groups
SHANK2	TRUE	TRUE	TRUE	FALSE	CTRL_PD_COV	Control + PD + COVID-19
SHFL	TRUE	TRUE	TRUE	TRUE	CTRL_PD_COV_PDCOV	All groups
SHISA4	TRUE	TRUE	TRUE	TRUE	CTRL_PD_COV_PDCOV	All groups
SHMT1	TRUE	TRUE	FALSE	TRUE	CTRL_PD_PDCOV	Control + PD + PD/COVID-19
SHMT2	TRUE	TRUE	TRUE	TRUE	CTRL_PD_COV_PDCOV	All groups
SHPK	TRUE	TRUE	TRUE	TRUE	CTRL_PD_COV_PDCOV	All groups
SHTN1	TRUE	TRUE	TRUE	TRUE	CTRL_PD_COV_PDCOV	All groups
SIAE	TRUE	TRUE	TRUE	TRUE	CTRL_PD_COV_PDCOV	All groups
SIK3	TRUE	FALSE	TRUE	TRUE	CTRL_COV_PDCOV	Control + COVID-19 + PD/COVID-19
SIRPA	TRUE	TRUE	TRUE	TRUE	CTRL_PD_COV_PDCOV	All groups
SIRPB1	TRUE	TRUE	TRUE	TRUE	CTRL_PD_COV_PDCOV	All groups
SIRT2	TRUE	TRUE	TRUE	TRUE	CTRL_PD_COV_PDCOV	All groups
SIRT3	TRUE	TRUE	TRUE	TRUE	CTRL_PD_COV_PDCOV	All groups
SIRT5	TRUE	TRUE	TRUE	TRUE	CTRL_PD_COV_PDCOV	All groups
SKIC2	TRUE	TRUE	TRUE	TRUE	CTRL_PD_COV_PDCOV	All groups
SKIC3	TRUE	TRUE	TRUE	TRUE	CTRL_PD_COV_PDCOV	All groups
SKIC8	TRUE	TRUE	TRUE	TRUE	CTRL_PD_COV_PDCOV	All groups
SKP1	TRUE	TRUE	TRUE	TRUE	CTRL_PD_COV_PDCOV	All groups
SLC12A2	TRUE	TRUE	TRUE	TRUE	CTRL_PD_COV_PDCOV	All groups
SLC12A4	TRUE	TRUE	TRUE	TRUE	CTRL_PD_COV_PDCOV	All groups
SLC12A5	TRUE	TRUE	TRUE	TRUE	CTRL_PD_COV_PDCOV	All groups
SLC14A1	TRUE	TRUE	TRUE	TRUE	CTRL_PD_COV_PDCOV	All groups
SLC15A2	TRUE	TRUE	TRUE	TRUE	CTRL_PD_COV_PDCOV	All groups
SLC16A1	TRUE	TRUE	TRUE	TRUE	CTRL_PD_COV_PDCOV	All groups
SLC16A3	TRUE	TRUE	TRUE	TRUE	CTRL_PD_COV_PDCOV	All groups
SLC16A7	TRUE	TRUE	TRUE	TRUE	CTRL_PD_COV_PDCOV	All groups
SLC17A7	TRUE	TRUE	TRUE	TRUE	CTRL_PD_COV_PDCOV	All groups
SLC1A2	TRUE	TRUE	TRUE	TRUE	CTRL_PD_COV_PDCOV	All groups
SLC1A3	TRUE	TRUE	TRUE	TRUE	CTRL_PD_COV_PDCOV	All groups
SLC1A4	TRUE	TRUE	TRUE	TRUE	CTRL_PD_COV_PDCOV	All groups
SLC1A5	TRUE	TRUE	TRUE	TRUE	CTRL_PD_COV_PDCOV	All groups
SLC20A2	TRUE	TRUE	TRUE	TRUE	CTRL_PD_COV_PDCOV	All groups
SLC24A2	TRUE	TRUE	TRUE	TRUE	CTRL_PD_COV_PDCOV	All groups
SLC25A1	TRUE	TRUE	TRUE	TRUE	CTRL_PD_COV_PDCOV	All groups
SLC25A10	TRUE	TRUE	TRUE	TRUE	CTRL_PD_COV_PDCOV	All groups
SLC25A11	TRUE	TRUE	TRUE	TRUE	CTRL_PD_COV_PDCOV	All groups
SLC25A12	TRUE	TRUE	TRUE	TRUE	CTRL_PD_COV_PDCOV	All groups
SLC25A13	TRUE	TRUE	TRUE	TRUE	CTRL_PD_COV_PDCOV	All groups
SLC25A14	TRUE	TRUE	TRUE	TRUE	CTRL_PD_COV_PDCOV	All groups
SLC25A18	TRUE	TRUE	TRUE	TRUE	CTRL_PD_COV_PDCOV	All groups
SLC25A19	TRUE	TRUE	TRUE	TRUE	CTRL_PD_COV_PDCOV	All groups
SLC25A20	TRUE	TRUE	TRUE	TRUE	CTRL_PD_COV_PDCOV	All groups
SLC25A22	TRUE	TRUE	TRUE	TRUE	CTRL_PD_COV_PDCOV	All groups
SLC25A23	TRUE	TRUE	TRUE	TRUE	CTRL_PD_COV_PDCOV	All groups
SLC25A24	TRUE	TRUE	TRUE	TRUE	CTRL_PD_COV_PDCOV	All groups
SLC25A25	TRUE	TRUE	TRUE	TRUE	CTRL_PD_COV_PDCOV	All groups
SLC25A27	TRUE	TRUE	TRUE	TRUE	CTRL_PD_COV_PDCOV	All groups
SLC25A3	TRUE	TRUE	TRUE	TRUE	CTRL_PD_COV_PDCOV	All groups
SLC25A36	TRUE	TRUE	TRUE	TRUE	CTRL_PD_COV_PDCOV	All groups
SLC25A4	TRUE	TRUE	TRUE	TRUE	CTRL_PD_COV_PDCOV	All groups
SLC25A40	TRUE	TRUE	TRUE	TRUE	CTRL_PD_COV_PDCOV	All groups
SLC25A46	TRUE	TRUE	TRUE	TRUE	CTRL_PD_COV_PDCOV	All groups
SLC25A5	TRUE	TRUE	TRUE	TRUE	CTRL_PD_COV_PDCOV	All groups
SLC25A52	TRUE	TRUE	TRUE	TRUE	CTRL_PD_COV_PDCOV	All groups
SLC25A6	TRUE	TRUE	TRUE	TRUE	CTRL_PD_COV_PDCOV	All groups
SLC27A1	TRUE	TRUE	TRUE	TRUE	CTRL_PD_COV_PDCOV	All groups
SLC27A4	TRUE	TRUE	TRUE	TRUE	CTRL_PD_COV_PDCOV	All groups
SLC29A1	TRUE	TRUE	TRUE	TRUE	CTRL_PD_COV_PDCOV	All groups
SLC2A1	TRUE	TRUE	TRUE	TRUE	CTRL_PD_COV_PDCOV	All groups
SLC2A3	TRUE	TRUE	TRUE	TRUE	CTRL_PD_COV_PDCOV	All groups
SLC2A5	TRUE	TRUE	FALSE	TRUE	CTRL_PD_PDCOV	Control + PD + PD/COVID-19
SLC30A1	TRUE	TRUE	TRUE	TRUE	CTRL_PD_COV_PDCOV	All groups
SLC30A9	TRUE	TRUE	TRUE	TRUE	CTRL_PD_COV_PDCOV	All groups
SLC32A1	TRUE	TRUE	TRUE	TRUE	CTRL_PD_COV_PDCOV	All groups
SLC33A1	TRUE	TRUE	TRUE	TRUE	CTRL_PD_COV_PDCOV	All groups
SLC38A3	TRUE	TRUE	TRUE	TRUE	CTRL_PD_COV_PDCOV	All groups
SLC39A11	TRUE	TRUE	FALSE	FALSE	CTRL_PD	Control + PD
SLC39A14	TRUE	FALSE	TRUE	TRUE	CTRL_COV_PDCOV	Control + COVID-19 + PD/COVID-19
SLC3A2	TRUE	TRUE	TRUE	TRUE	CTRL_PD_COV_PDCOV	All groups
SLC41A3	TRUE	TRUE	TRUE	TRUE	CTRL_PD_COV_PDCOV	All groups
SLC44A1	TRUE	TRUE	TRUE	TRUE	CTRL_PD_COV_PDCOV	All groups
SLC44A2	TRUE	TRUE	TRUE	TRUE	CTRL_PD_COV_PDCOV	All groups
SLC4A1	TRUE	TRUE	TRUE	TRUE	CTRL_PD_COV_PDCOV	All groups
SLC4A10	TRUE	TRUE	TRUE	TRUE	CTRL_PD_COV_PDCOV	All groups
SLC4A3	TRUE	TRUE	TRUE	TRUE	CTRL_PD_COV_PDCOV	All groups
SLC4A4	TRUE	TRUE	TRUE	TRUE	CTRL_PD_COV_PDCOV	All groups
SLC4A8	TRUE	TRUE	TRUE	TRUE	CTRL_PD_COV_PDCOV	All groups
SLC6A1	TRUE	TRUE	TRUE	TRUE	CTRL_PD_COV_PDCOV	All groups
SLC6A11	TRUE	TRUE	TRUE	TRUE	CTRL_PD_COV_PDCOV	All groups
SLC6A17	TRUE	TRUE	TRUE	TRUE	CTRL_PD_COV_PDCOV	All groups
SLC6A9	TRUE	TRUE	TRUE	TRUE	CTRL_PD_COV_PDCOV	All groups
SLC7A1	TRUE	TRUE	TRUE	TRUE	CTRL_PD_COV_PDCOV	All groups
SLC7A11	TRUE	TRUE	TRUE	TRUE	CTRL_PD_COV_PDCOV	All groups
SLC7A14	TRUE	TRUE	TRUE	TRUE	CTRL_PD_COV_PDCOV	All groups
SLC7A5	TRUE	TRUE	TRUE	TRUE	CTRL_PD_COV_PDCOV	All groups
SLC7A8	TRUE	TRUE	TRUE	TRUE	CTRL_PD_COV_PDCOV	All groups
SLC8A1	TRUE	TRUE	TRUE	TRUE	CTRL_PD_COV_PDCOV	All groups
SLC8A2	TRUE	TRUE	TRUE	TRUE	CTRL_PD_COV_PDCOV	All groups
SLC9A1	TRUE	TRUE	TRUE	TRUE	CTRL_PD_COV_PDCOV	All groups
SLC9A6	TRUE	TRUE	TRUE	TRUE	CTRL_PD_COV_PDCOV	All groups
SLC9A7	TRUE	TRUE	TRUE	TRUE	CTRL_PD_COV_PDCOV	All groups
SLIRP	TRUE	TRUE	TRUE	TRUE	CTRL_PD_COV_PDCOV	All groups
SLK	TRUE	TRUE	TRUE	TRUE	CTRL_PD_COV_PDCOV	All groups
SMAD2	TRUE	TRUE	TRUE	TRUE	CTRL_PD_COV_PDCOV	All groups
SMAP1	TRUE	TRUE	TRUE	TRUE	CTRL_PD_COV_PDCOV	All groups
SMAP2	TRUE	TRUE	TRUE	TRUE	CTRL_PD_COV_PDCOV	All groups
SMARCA2	TRUE	TRUE	TRUE	TRUE	CTRL_PD_COV_PDCOV	All groups
SMARCA5	TRUE	TRUE	TRUE	TRUE	CTRL_PD_COV_PDCOV	All groups
SMARCC2	TRUE	TRUE	TRUE	TRUE	CTRL_PD_COV_PDCOV	All groups
SMC1A	TRUE	TRUE	TRUE	TRUE	CTRL_PD_COV_PDCOV	All groups
SMC3	TRUE	TRUE	TRUE	TRUE	CTRL_PD_COV_PDCOV	All groups
SMIM20	TRUE	TRUE	TRUE	TRUE	CTRL_PD_COV_PDCOV	All groups
SMOC1	TRUE	TRUE	TRUE	TRUE	CTRL_PD_COV_PDCOV	All groups
SMPD1	TRUE	TRUE	TRUE	TRUE	CTRL_PD_COV_PDCOV	All groups
SMS	TRUE	TRUE	TRUE	TRUE	CTRL_PD_COV_PDCOV	All groups
SMU1	TRUE	TRUE	FALSE	FALSE	CTRL_PD	Control + PD
SMYD5	TRUE	TRUE	TRUE	TRUE	CTRL_PD_COV_PDCOV	All groups
SNAP25	TRUE	TRUE	TRUE	TRUE	CTRL_PD_COV_PDCOV	All groups
SNAP91	TRUE	TRUE	TRUE	TRUE	CTRL_PD_COV_PDCOV	All groups
SNCA	TRUE	TRUE	TRUE	TRUE	CTRL_PD_COV_PDCOV	All groups
SNCB	TRUE	TRUE	TRUE	TRUE	CTRL_PD_COV_PDCOV	All groups
SNCG	TRUE	TRUE	TRUE	TRUE	CTRL_PD_COV_PDCOV	All groups
SND1	TRUE	TRUE	TRUE	TRUE	CTRL_PD_COV_PDCOV	All groups
SNF8	TRUE	TRUE	TRUE	TRUE	CTRL_PD_COV_PDCOV	All groups
SNPH	TRUE	TRUE	TRUE	TRUE	CTRL_PD_COV_PDCOV	All groups
SNRNP200	TRUE	TRUE	TRUE	TRUE	CTRL_PD_COV_PDCOV	All groups
SNRNP40	TRUE	TRUE	TRUE	FALSE	CTRL_PD_COV	Control + PD + COVID-19
SNRNP70	TRUE	TRUE	TRUE	TRUE	CTRL_PD_COV_PDCOV	All groups
SNRPA	TRUE	TRUE	TRUE	TRUE	CTRL_PD_COV_PDCOV	All groups
SNRPA1	TRUE	TRUE	TRUE	TRUE	CTRL_PD_COV_PDCOV	All groups
SNRPB	TRUE	TRUE	TRUE	TRUE	CTRL_PD_COV_PDCOV	All groups
SNRPB2	TRUE	TRUE	TRUE	TRUE	CTRL_PD_COV_PDCOV	All groups
SNRPD1	TRUE	TRUE	TRUE	FALSE	CTRL_PD_COV	Control + PD + COVID-19
SNRPD2	TRUE	TRUE	TRUE	TRUE	CTRL_PD_COV_PDCOV	All groups
SNRPD3	TRUE	TRUE	TRUE	TRUE	CTRL_PD_COV_PDCOV	All groups
SNRPE	TRUE	TRUE	TRUE	TRUE	CTRL_PD_COV_PDCOV	All groups
SNRPGP15	TRUE	TRUE	TRUE	TRUE	CTRL_PD_COV_PDCOV	All groups
SNTA1	TRUE	TRUE	TRUE	TRUE	CTRL_PD_COV_PDCOV	All groups
SNTB1	TRUE	TRUE	TRUE	TRUE	CTRL_PD_COV_PDCOV	All groups
SNTB2	TRUE	TRUE	TRUE	TRUE	CTRL_PD_COV_PDCOV	All groups
SNU13	TRUE	TRUE	TRUE	TRUE	CTRL_PD_COV_PDCOV	All groups
SNX1	TRUE	TRUE	TRUE	TRUE	CTRL_PD_COV_PDCOV	All groups
SNX12	TRUE	TRUE	TRUE	TRUE	CTRL_PD_COV_PDCOV	All groups
SNX17	TRUE	TRUE	TRUE	TRUE	CTRL_PD_COV_PDCOV	All groups
SNX18	TRUE	TRUE	TRUE	TRUE	CTRL_PD_COV_PDCOV	All groups
SNX2	TRUE	TRUE	TRUE	TRUE	CTRL_PD_COV_PDCOV	All groups
SNX27	TRUE	TRUE	TRUE	TRUE	CTRL_PD_COV_PDCOV	All groups
SNX3	TRUE	TRUE	TRUE	TRUE	CTRL_PD_COV_PDCOV	All groups
SNX30	TRUE	TRUE	TRUE	TRUE	CTRL_PD_COV_PDCOV	All groups
SNX33	TRUE	TRUE	TRUE	TRUE	CTRL_PD_COV_PDCOV	All groups
SNX4	TRUE	TRUE	TRUE	TRUE	CTRL_PD_COV_PDCOV	All groups
SNX5	TRUE	TRUE	TRUE	TRUE	CTRL_PD_COV_PDCOV	All groups
SNX6	TRUE	TRUE	TRUE	TRUE	CTRL_PD_COV_PDCOV	All groups
SNX9	TRUE	TRUE	TRUE	TRUE	CTRL_PD_COV_PDCOV	All groups
SOD1	TRUE	TRUE	TRUE	TRUE	CTRL_PD_COV_PDCOV	All groups
SOD2	TRUE	TRUE	TRUE	TRUE	CTRL_PD_COV_PDCOV	All groups
SON	TRUE	TRUE	TRUE	TRUE	CTRL_PD_COV_PDCOV	All groups
SORBS1	TRUE	TRUE	TRUE	TRUE	CTRL_PD_COV_PDCOV	All groups
SORBS2	TRUE	TRUE	TRUE	TRUE	CTRL_PD_COV_PDCOV	All groups
SORD	TRUE	TRUE	TRUE	TRUE	CTRL_PD_COV_PDCOV	All groups
SORL1	TRUE	TRUE	TRUE	TRUE	CTRL_PD_COV_PDCOV	All groups
SORT1	TRUE	TRUE	TRUE	TRUE	CTRL_PD_COV_PDCOV	All groups
SOX11	TRUE	TRUE	TRUE	TRUE	CTRL_PD_COV_PDCOV	All groups
SPAG9	TRUE	TRUE	TRUE	TRUE	CTRL_PD_COV_PDCOV	All groups
SPARC	TRUE	FALSE	FALSE	FALSE	CTRL	Control only
SPARCL1	TRUE	TRUE	TRUE	FALSE	CTRL_PD_COV	Control + PD + COVID-19
SPART	TRUE	TRUE	TRUE	TRUE	CTRL_PD_COV_PDCOV	All groups
SPATA20	TRUE	TRUE	TRUE	TRUE	CTRL_PD_COV_PDCOV	All groups
SPCS2	TRUE	TRUE	TRUE	TRUE	CTRL_PD_COV_PDCOV	All groups
SPCS3	TRUE	TRUE	TRUE	TRUE	CTRL_PD_COV_PDCOV	All groups
SPECC1	TRUE	TRUE	TRUE	TRUE	CTRL_PD_COV_PDCOV	All groups
SPECC1L	TRUE	TRUE	TRUE	TRUE	CTRL_PD_COV_PDCOV	All groups
SPG7	TRUE	TRUE	TRUE	TRUE	CTRL_PD_COV_PDCOV	All groups
SPHK2	TRUE	TRUE	TRUE	TRUE	CTRL_PD_COV_PDCOV	All groups
SPOCK2	TRUE	FALSE	TRUE	TRUE	CTRL_COV_PDCOV	Control + COVID-19 + PD/COVID-19
SPON1	TRUE	TRUE	TRUE	TRUE	CTRL_PD_COV_PDCOV	All groups
SPR	TRUE	TRUE	TRUE	TRUE	CTRL_PD_COV_PDCOV	All groups
SPRR2G	TRUE	FALSE	FALSE	TRUE	CTRL_PDCOV	Control + PD/COVID-19
SPRYD4	TRUE	TRUE	TRUE	TRUE	CTRL_PD_COV_PDCOV	All groups
SPTA1	TRUE	FALSE	TRUE	TRUE	CTRL_COV_PDCOV	Control + COVID-19 + PD/COVID-19
SPTAN1	TRUE	TRUE	TRUE	TRUE	CTRL_PD_COV_PDCOV	All groups
SPTB	TRUE	TRUE	TRUE	TRUE	CTRL_PD_COV_PDCOV	All groups
SPTBN1	TRUE	TRUE	TRUE	TRUE	CTRL_PD_COV_PDCOV	All groups
SPTBN2	TRUE	TRUE	TRUE	TRUE	CTRL_PD_COV_PDCOV	All groups
SPTBN4	TRUE	TRUE	TRUE	TRUE	CTRL_PD_COV_PDCOV	All groups
SPTLC1	TRUE	FALSE	TRUE	TRUE	CTRL_COV_PDCOV	Control + COVID-19 + PD/COVID-19
SPTLC2	TRUE	TRUE	TRUE	TRUE	CTRL_PD_COV_PDCOV	All groups
SQOR	TRUE	TRUE	TRUE	TRUE	CTRL_PD_COV_PDCOV	All groups
SRC	TRUE	TRUE	TRUE	TRUE	CTRL_PD_COV_PDCOV	All groups
SRCIN1	TRUE	TRUE	TRUE	TRUE	CTRL_PD_COV_PDCOV	All groups
SRGAP2	TRUE	TRUE	TRUE	TRUE	CTRL_PD_COV_PDCOV	All groups
SRGAP3	TRUE	TRUE	TRUE	TRUE	CTRL_PD_COV_PDCOV	All groups
SRI	TRUE	TRUE	TRUE	TRUE	CTRL_PD_COV_PDCOV	All groups
SRM	TRUE	TRUE	TRUE	TRUE	CTRL_PD_COV_PDCOV	All groups
SRP14	TRUE	TRUE	TRUE	TRUE	CTRL_PD_COV_PDCOV	All groups
SRP19	TRUE	TRUE	TRUE	TRUE	CTRL_PD_COV_PDCOV	All groups
SRP54	TRUE	TRUE	TRUE	TRUE	CTRL_PD_COV_PDCOV	All groups
SRP68	TRUE	TRUE	TRUE	TRUE	CTRL_PD_COV_PDCOV	All groups
SRP72	TRUE	TRUE	TRUE	TRUE	CTRL_PD_COV_PDCOV	All groups
SRP9	TRUE	TRUE	TRUE	TRUE	CTRL_PD_COV_PDCOV	All groups
SRPK2	TRUE	TRUE	TRUE	TRUE	CTRL_PD_COV_PDCOV	All groups
SRPRA	TRUE	TRUE	TRUE	TRUE	CTRL_PD_COV_PDCOV	All groups
SRPRB	TRUE	TRUE	TRUE	TRUE	CTRL_PD_COV_PDCOV	All groups
SRR	TRUE	TRUE	TRUE	TRUE	CTRL_PD_COV_PDCOV	All groups
SRRM1	TRUE	TRUE	TRUE	TRUE	CTRL_PD_COV_PDCOV	All groups
SRRM2	TRUE	TRUE	TRUE	TRUE	CTRL_PD_COV_PDCOV	All groups
SRRT	TRUE	TRUE	TRUE	TRUE	CTRL_PD_COV_PDCOV	All groups
SRSF1	TRUE	TRUE	TRUE	TRUE	CTRL_PD_COV_PDCOV	All groups
SRSF10	TRUE	TRUE	TRUE	TRUE	CTRL_PD_COV_PDCOV	All groups
SRSF3	TRUE	TRUE	TRUE	TRUE	CTRL_PD_COV_PDCOV	All groups
SRSF4	TRUE	TRUE	TRUE	TRUE	CTRL_PD_COV_PDCOV	All groups
SRSF6	TRUE	TRUE	TRUE	TRUE	CTRL_PD_COV_PDCOV	All groups
SRSF7	TRUE	TRUE	TRUE	TRUE	CTRL_PD_COV_PDCOV	All groups
SRSF8	TRUE	TRUE	TRUE	TRUE	CTRL_PD_COV_PDCOV	All groups
SSB	TRUE	TRUE	TRUE	TRUE	CTRL_PD_COV_PDCOV	All groups
SSBP1	TRUE	TRUE	TRUE	TRUE	CTRL_PD_COV_PDCOV	All groups
SSH3	TRUE	TRUE	TRUE	FALSE	CTRL_PD_COV	Control + PD + COVID-19
SSPN	TRUE	FALSE	TRUE	TRUE	CTRL_COV_PDCOV	Control + COVID-19 + PD/COVID-19
SSR1	TRUE	TRUE	TRUE	TRUE	CTRL_PD_COV_PDCOV	All groups
SSR4	TRUE	TRUE	TRUE	TRUE	CTRL_PD_COV_PDCOV	All groups
SSRP1	TRUE	TRUE	TRUE	TRUE	CTRL_PD_COV_PDCOV	All groups
ST13	TRUE	TRUE	TRUE	TRUE	CTRL_PD_COV_PDCOV	All groups
STAM	TRUE	TRUE	TRUE	FALSE	CTRL_PD_COV	Control + PD + COVID-19
STAMBP	TRUE	TRUE	TRUE	TRUE	CTRL_PD_COV_PDCOV	All groups
STAT1	TRUE	TRUE	TRUE	TRUE	CTRL_PD_COV_PDCOV	All groups
STAT2	TRUE	FALSE	TRUE	TRUE	CTRL_COV_PDCOV	Control + COVID-19 + PD/COVID-19
STAT3	TRUE	TRUE	TRUE	TRUE	CTRL_PD_COV_PDCOV	All groups
STAT5B	TRUE	TRUE	TRUE	TRUE	CTRL_PD_COV_PDCOV	All groups
STAU1	TRUE	TRUE	TRUE	TRUE	CTRL_PD_COV_PDCOV	All groups
STEAP3	TRUE	FALSE	TRUE	TRUE	CTRL_COV_PDCOV	Control + COVID-19 + PD/COVID-19
STIM1	TRUE	TRUE	TRUE	TRUE	CTRL_PD_COV_PDCOV	All groups
STIP1	TRUE	TRUE	TRUE	TRUE	CTRL_PD_COV_PDCOV	All groups
STK38L	TRUE	TRUE	TRUE	TRUE	CTRL_PD_COV_PDCOV	All groups
STK39	TRUE	TRUE	TRUE	TRUE	CTRL_PD_COV_PDCOV	All groups
STMN1	TRUE	TRUE	TRUE	TRUE	CTRL_PD_COV_PDCOV	All groups
STOM	TRUE	TRUE	TRUE	TRUE	CTRL_PD_COV_PDCOV	All groups
STOML2	TRUE	TRUE	TRUE	TRUE	CTRL_PD_COV_PDCOV	All groups
STRAP	TRUE	TRUE	TRUE	TRUE	CTRL_PD_COV_PDCOV	All groups
STRIP1	TRUE	TRUE	TRUE	FALSE	CTRL_PD_COV	Control + PD + COVID-19
STRIP2	TRUE	TRUE	TRUE	TRUE	CTRL_PD_COV_PDCOV	All groups
STRN	TRUE	TRUE	TRUE	TRUE	CTRL_PD_COV_PDCOV	All groups
STRN3	TRUE	TRUE	TRUE	TRUE	CTRL_PD_COV_PDCOV	All groups
STS	TRUE	TRUE	TRUE	TRUE	CTRL_PD_COV_PDCOV	All groups
STT3A	TRUE	TRUE	TRUE	TRUE	CTRL_PD_COV_PDCOV	All groups
STT3B	TRUE	TRUE	TRUE	TRUE	CTRL_PD_COV_PDCOV	All groups
STUB1	TRUE	TRUE	TRUE	TRUE	CTRL_PD_COV_PDCOV	All groups
STUM	TRUE	TRUE	TRUE	TRUE	CTRL_PD_COV_PDCOV	All groups
STX12	TRUE	TRUE	TRUE	TRUE	CTRL_PD_COV_PDCOV	All groups
STX16	TRUE	TRUE	TRUE	TRUE	CTRL_PD_COV_PDCOV	All groups
STX17	TRUE	TRUE	TRUE	TRUE	CTRL_PD_COV_PDCOV	All groups
STX18	TRUE	FALSE	TRUE	TRUE	CTRL_COV_PDCOV	Control + COVID-19 + PD/COVID-19
STX1A	TRUE	TRUE	TRUE	TRUE	CTRL_PD_COV_PDCOV	All groups
STX1B	TRUE	TRUE	TRUE	TRUE	CTRL_PD_COV_PDCOV	All groups
STX4	TRUE	TRUE	TRUE	TRUE	CTRL_PD_COV_PDCOV	All groups
STX7	TRUE	TRUE	TRUE	TRUE	CTRL_PD_COV_PDCOV	All groups
STXBP1	TRUE	TRUE	TRUE	TRUE	CTRL_PD_COV_PDCOV	All groups
STXBP3	TRUE	TRUE	TRUE	TRUE	CTRL_PD_COV_PDCOV	All groups
STXBP5	TRUE	TRUE	TRUE	TRUE	CTRL_PD_COV_PDCOV	All groups
STXBP5L	TRUE	TRUE	TRUE	TRUE	CTRL_PD_COV_PDCOV	All groups
STXBP6	TRUE	TRUE	TRUE	TRUE	CTRL_PD_COV_PDCOV	All groups
SUB1	TRUE	TRUE	TRUE	TRUE	CTRL_PD_COV_PDCOV	All groups
SUCLA2	TRUE	TRUE	TRUE	TRUE	CTRL_PD_COV_PDCOV	All groups
SUCLG1	TRUE	TRUE	TRUE	TRUE	CTRL_PD_COV_PDCOV	All groups
SUCLG2	TRUE	TRUE	TRUE	TRUE	CTRL_PD_COV_PDCOV	All groups
SUGT1	TRUE	TRUE	TRUE	TRUE	CTRL_PD_COV_PDCOV	All groups
SULT4A1	TRUE	TRUE	TRUE	TRUE	CTRL_PD_COV_PDCOV	All groups
SUMO3	TRUE	TRUE	TRUE	TRUE	CTRL_PD_COV_PDCOV	All groups
SUN1	TRUE	TRUE	TRUE	FALSE	CTRL_PD_COV	Control + PD + COVID-19
SUN2	TRUE	FALSE	FALSE	TRUE	CTRL_PDCOV	Control + PD/COVID-19
SUOX	TRUE	TRUE	TRUE	TRUE	CTRL_PD_COV_PDCOV	All groups
SUPT16H	TRUE	TRUE	TRUE	TRUE	CTRL_PD_COV_PDCOV	All groups
SUPV3L1	TRUE	TRUE	TRUE	TRUE	CTRL_PD_COV_PDCOV	All groups
SURF1	TRUE	TRUE	TRUE	TRUE	CTRL_PD_COV_PDCOV	All groups
SURF4	TRUE	TRUE	TRUE	TRUE	CTRL_PD_COV_PDCOV	All groups
SV2A	TRUE	TRUE	TRUE	TRUE	CTRL_PD_COV_PDCOV	All groups
SV2B	TRUE	TRUE	TRUE	TRUE	CTRL_PD_COV_PDCOV	All groups
SV2C	TRUE	TRUE	TRUE	TRUE	CTRL_PD_COV_PDCOV	All groups
SVIP	TRUE	TRUE	TRUE	TRUE	CTRL_PD_COV_PDCOV	All groups
SWAP70	TRUE	TRUE	TRUE	TRUE	CTRL_PD_COV_PDCOV	All groups
SYN1	TRUE	TRUE	TRUE	TRUE	CTRL_PD_COV_PDCOV	All groups
SYN2	TRUE	TRUE	TRUE	TRUE	CTRL_PD_COV_PDCOV	All groups
SYN3	TRUE	TRUE	TRUE	TRUE	CTRL_PD_COV_PDCOV	All groups
SYNCRIP	TRUE	TRUE	TRUE	TRUE	CTRL_PD_COV_PDCOV	All groups
SYNE1	TRUE	TRUE	TRUE	TRUE	CTRL_PD_COV_PDCOV	All groups
SYNE3	TRUE	TRUE	TRUE	TRUE	CTRL_PD_COV_PDCOV	All groups
SYNGAP1	TRUE	TRUE	TRUE	TRUE	CTRL_PD_COV_PDCOV	All groups
SYNGR1	TRUE	TRUE	TRUE	TRUE	CTRL_PD_COV_PDCOV	All groups
SYNGR2	TRUE	TRUE	TRUE	TRUE	CTRL_PD_COV_PDCOV	All groups
SYNGR3	TRUE	TRUE	TRUE	TRUE	CTRL_PD_COV_PDCOV	All groups
SYNJ1	TRUE	TRUE	TRUE	TRUE	CTRL_PD_COV_PDCOV	All groups
SYNJ2	TRUE	TRUE	TRUE	TRUE	CTRL_PD_COV_PDCOV	All groups
SYNJ2BP	TRUE	TRUE	TRUE	TRUE	CTRL_PD_COV_PDCOV	All groups
SYNM	TRUE	FALSE	TRUE	TRUE	CTRL_COV_PDCOV	Control + COVID-19 + PD/COVID-19
SYP	TRUE	TRUE	TRUE	TRUE	CTRL_PD_COV_PDCOV	All groups
SYPL1	TRUE	TRUE	TRUE	TRUE	CTRL_PD_COV_PDCOV	All groups
SYT1	TRUE	TRUE	TRUE	TRUE	CTRL_PD_COV_PDCOV	All groups
SYT11	TRUE	TRUE	TRUE	TRUE	CTRL_PD_COV_PDCOV	All groups
SYT12	TRUE	TRUE	TRUE	TRUE	CTRL_PD_COV_PDCOV	All groups
SYT2	TRUE	TRUE	TRUE	TRUE	CTRL_PD_COV_PDCOV	All groups
SYT5	TRUE	TRUE	TRUE	TRUE	CTRL_PD_COV_PDCOV	All groups
SYT7	TRUE	TRUE	TRUE	TRUE	CTRL_PD_COV_PDCOV	All groups
SYVN1	TRUE	TRUE	TRUE	TRUE	CTRL_PD_COV_PDCOV	All groups
TACC1	TRUE	TRUE	TRUE	TRUE	CTRL_PD_COV_PDCOV	All groups
TACO1	TRUE	TRUE	TRUE	TRUE	CTRL_PD_COV_PDCOV	All groups
TAGLN	TRUE	TRUE	TRUE	TRUE	CTRL_PD_COV_PDCOV	All groups
TAGLN2	TRUE	TRUE	TRUE	TRUE	CTRL_PD_COV_PDCOV	All groups
TAGLN3	TRUE	TRUE	TRUE	TRUE	CTRL_PD_COV_PDCOV	All groups
TALDO1	TRUE	TRUE	TRUE	TRUE	CTRL_PD_COV_PDCOV	All groups
TAOK1	TRUE	TRUE	TRUE	TRUE	CTRL_PD_COV_PDCOV	All groups
TAP2	TRUE	FALSE	TRUE	TRUE	CTRL_COV_PDCOV	Control + COVID-19 + PD/COVID-19
TAPBP	TRUE	FALSE	TRUE	TRUE	CTRL_COV_PDCOV	Control + COVID-19 + PD/COVID-19
TAPT1	TRUE	TRUE	TRUE	TRUE	CTRL_PD_COV_PDCOV	All groups
TARDBP	TRUE	TRUE	TRUE	TRUE	CTRL_PD_COV_PDCOV	All groups
TARS1	TRUE	TRUE	TRUE	TRUE	CTRL_PD_COV_PDCOV	All groups
TARS3	TRUE	TRUE	TRUE	TRUE	CTRL_PD_COV_PDCOV	All groups
TBC1D10B	TRUE	TRUE	TRUE	TRUE	CTRL_PD_COV_PDCOV	All groups
TBC1D13	TRUE	TRUE	TRUE	TRUE	CTRL_PD_COV_PDCOV	All groups
TBC1D15	TRUE	TRUE	TRUE	TRUE	CTRL_PD_COV_PDCOV	All groups
TBC1D17	TRUE	TRUE	TRUE	TRUE	CTRL_PD_COV_PDCOV	All groups
TBC1D24	TRUE	TRUE	TRUE	TRUE	CTRL_PD_COV_PDCOV	All groups
TBC1D4	TRUE	TRUE	TRUE	TRUE	CTRL_PD_COV_PDCOV	All groups
TBC1D9B	TRUE	TRUE	TRUE	TRUE	CTRL_PD_COV_PDCOV	All groups
TBCA	TRUE	TRUE	TRUE	TRUE	CTRL_PD_COV_PDCOV	All groups
TBCB	TRUE	TRUE	TRUE	TRUE	CTRL_PD_COV_PDCOV	All groups
TBCC	TRUE	TRUE	TRUE	TRUE	CTRL_PD_COV_PDCOV	All groups
TBCD	TRUE	TRUE	TRUE	TRUE	CTRL_PD_COV_PDCOV	All groups
TBCE	TRUE	TRUE	TRUE	TRUE	CTRL_PD_COV_PDCOV	All groups
TBK1	TRUE	TRUE	TRUE	TRUE	CTRL_PD_COV_PDCOV	All groups
TBRG4	TRUE	TRUE	TRUE	FALSE	CTRL_PD_COV	Control + PD + COVID-19
TBXAS1	TRUE	FALSE	TRUE	TRUE	CTRL_COV_PDCOV	Control + COVID-19 + PD/COVID-19
TCF25	TRUE	TRUE	TRUE	TRUE	CTRL_PD_COV_PDCOV	All groups
TCOF1	TRUE	TRUE	TRUE	TRUE	CTRL_PD_COV_PDCOV	All groups
TCP1	TRUE	TRUE	TRUE	TRUE	CTRL_PD_COV_PDCOV	All groups
TCP11L1	TRUE	TRUE	TRUE	TRUE	CTRL_PD_COV_PDCOV	All groups
TECPR2	TRUE	TRUE	TRUE	TRUE	CTRL_PD_COV_PDCOV	All groups
TECR	TRUE	TRUE	TRUE	TRUE	CTRL_PD_COV_PDCOV	All groups
TF	TRUE	TRUE	TRUE	TRUE	CTRL_PD_COV_PDCOV	All groups
TFAM	TRUE	TRUE	TRUE	TRUE	CTRL_PD_COV_PDCOV	All groups
TFG	TRUE	TRUE	TRUE	TRUE	CTRL_PD_COV_PDCOV	All groups
TFRC	TRUE	TRUE	TRUE	TRUE	CTRL_PD_COV_PDCOV	All groups
TGM1	TRUE	TRUE	TRUE	TRUE	CTRL_PD_COV_PDCOV	All groups
TGM2	TRUE	TRUE	TRUE	TRUE	CTRL_PD_COV_PDCOV	All groups
TGM3	TRUE	TRUE	FALSE	TRUE	CTRL_PD_PDCOV	Control + PD + PD/COVID-19
TGOLN2	TRUE	TRUE	TRUE	TRUE	CTRL_PD_COV_PDCOV	All groups
THEM6	TRUE	TRUE	TRUE	TRUE	CTRL_PD_COV_PDCOV	All groups
THNSL1	TRUE	TRUE	TRUE	TRUE	CTRL_PD_COV_PDCOV	All groups
THOP1	TRUE	TRUE	TRUE	TRUE	CTRL_PD_COV_PDCOV	All groups
THRAP3	TRUE	TRUE	TRUE	TRUE	CTRL_PD_COV_PDCOV	All groups
THUMPD1	TRUE	TRUE	TRUE	TRUE	CTRL_PD_COV_PDCOV	All groups
THY1	TRUE	TRUE	TRUE	TRUE	CTRL_PD_COV_PDCOV	All groups
TIAL1	TRUE	TRUE	TRUE	TRUE	CTRL_PD_COV_PDCOV	All groups
TIAM2	TRUE	TRUE	TRUE	TRUE	CTRL_PD_COV_PDCOV	All groups
TIMM13	TRUE	TRUE	TRUE	TRUE	CTRL_PD_COV_PDCOV	All groups
TIMM22	TRUE	TRUE	TRUE	TRUE	CTRL_PD_COV_PDCOV	All groups
TIMM29	TRUE	TRUE	TRUE	TRUE	CTRL_PD_COV_PDCOV	All groups
TIMM44	TRUE	TRUE	TRUE	TRUE	CTRL_PD_COV_PDCOV	All groups
TIMM50	TRUE	TRUE	TRUE	TRUE	CTRL_PD_COV_PDCOV	All groups
TIMM8A	TRUE	TRUE	TRUE	TRUE	CTRL_PD_COV_PDCOV	All groups
TIMM9	TRUE	TRUE	TRUE	TRUE	CTRL_PD_COV_PDCOV	All groups
TINAGL1	TRUE	TRUE	TRUE	TRUE	CTRL_PD_COV_PDCOV	All groups
TIPRL	TRUE	TRUE	TRUE	TRUE	CTRL_PD_COV_PDCOV	All groups
TJP1	TRUE	TRUE	TRUE	TRUE	CTRL_PD_COV_PDCOV	All groups
TJP2	TRUE	TRUE	TRUE	TRUE	CTRL_PD_COV_PDCOV	All groups
TK2	TRUE	TRUE	TRUE	TRUE	CTRL_PD_COV_PDCOV	All groups
TKFC	TRUE	TRUE	TRUE	TRUE	CTRL_PD_COV_PDCOV	All groups
TKT	TRUE	TRUE	TRUE	TRUE	CTRL_PD_COV_PDCOV	All groups
TLN1	TRUE	TRUE	TRUE	TRUE	CTRL_PD_COV_PDCOV	All groups
TLN2	TRUE	TRUE	TRUE	TRUE	CTRL_PD_COV_PDCOV	All groups
TM7SF2	TRUE	TRUE	TRUE	TRUE	CTRL_PD_COV_PDCOV	All groups
TM9SF2	TRUE	TRUE	TRUE	FALSE	CTRL_PD_COV	Control + PD + COVID-19
TM9SF3	TRUE	TRUE	TRUE	TRUE	CTRL_PD_COV_PDCOV	All groups
TMA7	TRUE	TRUE	TRUE	TRUE	CTRL_PD_COV_PDCOV	All groups
TMBIM1	TRUE	TRUE	TRUE	TRUE	CTRL_PD_COV_PDCOV	All groups
TMCC3	TRUE	FALSE	TRUE	TRUE	CTRL_COV_PDCOV	Control + COVID-19 + PD/COVID-19
TMCO1	TRUE	TRUE	TRUE	TRUE	CTRL_PD_COV_PDCOV	All groups
TMED10	TRUE	TRUE	TRUE	TRUE	CTRL_PD_COV_PDCOV	All groups
TMED2	TRUE	TRUE	TRUE	TRUE	CTRL_PD_COV_PDCOV	All groups
TMED7	TRUE	TRUE	TRUE	TRUE	CTRL_PD_COV_PDCOV	All groups
TMED9	TRUE	TRUE	TRUE	TRUE	CTRL_PD_COV_PDCOV	All groups
TMEM106B	TRUE	TRUE	TRUE	TRUE	CTRL_PD_COV_PDCOV	All groups
TMEM109	TRUE	TRUE	TRUE	TRUE	CTRL_PD_COV_PDCOV	All groups
TMEM11	TRUE	TRUE	TRUE	TRUE	CTRL_PD_COV_PDCOV	All groups
TMEM120A	TRUE	TRUE	TRUE	TRUE	CTRL_PD_COV_PDCOV	All groups
TMEM126A	TRUE	TRUE	TRUE	TRUE	CTRL_PD_COV_PDCOV	All groups
TMEM143	TRUE	TRUE	TRUE	TRUE	CTRL_PD_COV_PDCOV	All groups
TMEM160	TRUE	TRUE	TRUE	TRUE	CTRL_PD_COV_PDCOV	All groups
TMEM167A	TRUE	TRUE	TRUE	TRUE	CTRL_PD_COV_PDCOV	All groups
TMEM205	TRUE	TRUE	TRUE	TRUE	CTRL_PD_COV_PDCOV	All groups
TMEM222	TRUE	TRUE	TRUE	TRUE	CTRL_PD_COV_PDCOV	All groups
TMEM230	TRUE	TRUE	TRUE	FALSE	CTRL_PD_COV	Control + PD + COVID-19
TMEM231	TRUE	TRUE	TRUE	TRUE	CTRL_PD_COV_PDCOV	All groups
TMEM245	TRUE	TRUE	TRUE	TRUE	CTRL_PD_COV_PDCOV	All groups
TMEM30A	TRUE	TRUE	TRUE	TRUE	CTRL_PD_COV_PDCOV	All groups
TMEM33	TRUE	TRUE	TRUE	TRUE	CTRL_PD_COV_PDCOV	All groups
TMEM35A	TRUE	TRUE	TRUE	TRUE	CTRL_PD_COV_PDCOV	All groups
TMEM38A	TRUE	TRUE	FALSE	FALSE	CTRL_PD	Control + PD
TMEM43	TRUE	TRUE	TRUE	TRUE	CTRL_PD_COV_PDCOV	All groups
TMEM47	TRUE	TRUE	TRUE	TRUE	CTRL_PD_COV_PDCOV	All groups
TMEM50A	TRUE	TRUE	TRUE	TRUE	CTRL_PD_COV_PDCOV	All groups
TMEM63A	TRUE	TRUE	TRUE	TRUE	CTRL_PD_COV_PDCOV	All groups
TMEM65	TRUE	TRUE	TRUE	TRUE	CTRL_PD_COV_PDCOV	All groups
TMEM70	TRUE	TRUE	TRUE	TRUE	CTRL_PD_COV_PDCOV	All groups
TMEM94	TRUE	TRUE	TRUE	TRUE	CTRL_PD_COV_PDCOV	All groups
TMEM97	TRUE	FALSE	TRUE	FALSE	CTRL_COV	Control + COVID-19
TMLHE	TRUE	TRUE	TRUE	TRUE	CTRL_PD_COV_PDCOV	All groups
TMOD2	TRUE	TRUE	TRUE	TRUE	CTRL_PD_COV_PDCOV	All groups
TMPO	TRUE	TRUE	TRUE	TRUE	CTRL_PD_COV_PDCOV	All groups
TMPPE	TRUE	FALSE	FALSE	FALSE	CTRL	Control only
TMSB4X	TRUE	TRUE	TRUE	TRUE	CTRL_PD_COV_PDCOV	All groups
TMT1A	TRUE	TRUE	TRUE	TRUE	CTRL_PD_COV_PDCOV	All groups
TMTC3	TRUE	TRUE	TRUE	TRUE	CTRL_PD_COV_PDCOV	All groups
TMUB1	TRUE	TRUE	TRUE	TRUE	CTRL_PD_COV_PDCOV	All groups
TMX1	TRUE	TRUE	TRUE	TRUE	CTRL_PD_COV_PDCOV	All groups
TMX2	TRUE	FALSE	TRUE	FALSE	CTRL_COV	Control + COVID-19
TMX3	TRUE	TRUE	TRUE	TRUE	CTRL_PD_COV_PDCOV	All groups
TMX4	TRUE	TRUE	TRUE	TRUE	CTRL_PD_COV_PDCOV	All groups
TNC	TRUE	TRUE	TRUE	TRUE	CTRL_PD_COV_PDCOV	All groups
TNPO1	TRUE	TRUE	TRUE	TRUE	CTRL_PD_COV_PDCOV	All groups
TNPO2	TRUE	TRUE	TRUE	TRUE	CTRL_PD_COV_PDCOV	All groups
TNPO3	TRUE	TRUE	TRUE	TRUE	CTRL_PD_COV_PDCOV	All groups
TNR	TRUE	TRUE	TRUE	TRUE	CTRL_PD_COV_PDCOV	All groups
TNS1	TRUE	TRUE	TRUE	TRUE	CTRL_PD_COV_PDCOV	All groups
TNS2	TRUE	TRUE	TRUE	TRUE	CTRL_PD_COV_PDCOV	All groups
TNS3	TRUE	TRUE	TRUE	TRUE	CTRL_PD_COV_PDCOV	All groups
TOLLIP	TRUE	TRUE	TRUE	TRUE	CTRL_PD_COV_PDCOV	All groups
TOM1	TRUE	TRUE	TRUE	TRUE	CTRL_PD_COV_PDCOV	All groups
TOM1L2	TRUE	TRUE	TRUE	TRUE	CTRL_PD_COV_PDCOV	All groups
TOMM22	TRUE	TRUE	TRUE	TRUE	CTRL_PD_COV_PDCOV	All groups
TOMM40	TRUE	TRUE	TRUE	TRUE	CTRL_PD_COV_PDCOV	All groups
TOMM40L	TRUE	TRUE	TRUE	TRUE	CTRL_PD_COV_PDCOV	All groups
TOMM70	TRUE	TRUE	TRUE	TRUE	CTRL_PD_COV_PDCOV	All groups
TOP1	TRUE	TRUE	TRUE	TRUE	CTRL_PD_COV_PDCOV	All groups
TOP2B	TRUE	TRUE	TRUE	TRUE	CTRL_PD_COV_PDCOV	All groups
TOR1A	TRUE	TRUE	TRUE	TRUE	CTRL_PD_COV_PDCOV	All groups
TOR1AIP1	TRUE	TRUE	TRUE	TRUE	CTRL_PD_COV_PDCOV	All groups
TP53BP1	TRUE	TRUE	TRUE	FALSE	CTRL_PD_COV	Control + PD + COVID-19
TPD52	TRUE	TRUE	TRUE	TRUE	CTRL_PD_COV_PDCOV	All groups
TPD52L2	TRUE	TRUE	TRUE	TRUE	CTRL_PD_COV_PDCOV	All groups
TPI1	TRUE	TRUE	TRUE	TRUE	CTRL_PD_COV_PDCOV	All groups
TPM1	TRUE	TRUE	TRUE	TRUE	CTRL_PD_COV_PDCOV	All groups
TPM3	TRUE	TRUE	TRUE	TRUE	CTRL_PD_COV_PDCOV	All groups
TPM4	TRUE	TRUE	TRUE	TRUE	CTRL_PD_COV_PDCOV	All groups
TPP1	TRUE	TRUE	TRUE	TRUE	CTRL_PD_COV_PDCOV	All groups
TPP2	TRUE	TRUE	TRUE	TRUE	CTRL_PD_COV_PDCOV	All groups
TPPP	TRUE	TRUE	TRUE	TRUE	CTRL_PD_COV_PDCOV	All groups
TPPP3	TRUE	TRUE	TRUE	TRUE	CTRL_PD_COV_PDCOV	All groups
TPRG1L	TRUE	TRUE	TRUE	TRUE	CTRL_PD_COV_PDCOV	All groups
TPT1	TRUE	TRUE	TRUE	TRUE	CTRL_PD_COV_PDCOV	All groups
TRA2A	TRUE	TRUE	TRUE	TRUE	CTRL_PD_COV_PDCOV	All groups
TRAF2	TRUE	TRUE	TRUE	FALSE	CTRL_PD_COV	Control + PD + COVID-19
TRAF6	TRUE	TRUE	TRUE	TRUE	CTRL_PD_COV_PDCOV	All groups
TRAP1	TRUE	TRUE	TRUE	TRUE	CTRL_PD_COV_PDCOV	All groups
TRAPPC1	TRUE	TRUE	TRUE	TRUE	CTRL_PD_COV_PDCOV	All groups
TRAPPC10	TRUE	TRUE	TRUE	TRUE	CTRL_PD_COV_PDCOV	All groups
TRAPPC12	TRUE	TRUE	FALSE	FALSE	CTRL_PD	Control + PD
TRAPPC2L	TRUE	TRUE	TRUE	TRUE	CTRL_PD_COV_PDCOV	All groups
TRAPPC3	TRUE	TRUE	TRUE	TRUE	CTRL_PD_COV_PDCOV	All groups
TRAPPC4	TRUE	TRUE	TRUE	TRUE	CTRL_PD_COV_PDCOV	All groups
TRAPPC5	TRUE	TRUE	TRUE	TRUE	CTRL_PD_COV_PDCOV	All groups
TRAPPC6B	TRUE	TRUE	TRUE	TRUE	CTRL_PD_COV_PDCOV	All groups
TRAPPC9	TRUE	TRUE	TRUE	TRUE	CTRL_PD_COV_PDCOV	All groups
TRIM2	TRUE	TRUE	TRUE	TRUE	CTRL_PD_COV_PDCOV	All groups
TRIM25	TRUE	TRUE	TRUE	TRUE	CTRL_PD_COV_PDCOV	All groups
TRIM28	TRUE	TRUE	TRUE	TRUE	CTRL_PD_COV_PDCOV	All groups
TRIM3	TRUE	TRUE	TRUE	TRUE	CTRL_PD_COV_PDCOV	All groups
TRIM36	TRUE	TRUE	TRUE	FALSE	CTRL_PD_COV	Control + PD + COVID-19
TRIM46	TRUE	TRUE	TRUE	FALSE	CTRL_PD_COV	Control + PD + COVID-19
TRIO	TRUE	TRUE	TRUE	TRUE	CTRL_PD_COV_PDCOV	All groups
TRIP12	TRUE	TRUE	FALSE	TRUE	CTRL_PD_PDCOV	Control + PD + PD/COVID-19
TRMT10C	TRUE	TRUE	TRUE	TRUE	CTRL_PD_COV_PDCOV	All groups
TRNT1	TRUE	TRUE	TRUE	TRUE	CTRL_PD_COV_PDCOV	All groups
TRPV2	TRUE	TRUE	TRUE	TRUE	CTRL_PD_COV_PDCOV	All groups
TSC2	TRUE	TRUE	TRUE	TRUE	CTRL_PD_COV_PDCOV	All groups
TSC22D4	TRUE	TRUE	TRUE	TRUE	CTRL_PD_COV_PDCOV	All groups
TSFM	TRUE	TRUE	TRUE	TRUE	CTRL_PD_COV_PDCOV	All groups
TSG101	TRUE	TRUE	TRUE	TRUE	CTRL_PD_COV_PDCOV	All groups
TSN	TRUE	TRUE	TRUE	TRUE	CTRL_PD_COV_PDCOV	All groups
TSNAX	TRUE	TRUE	TRUE	TRUE	CTRL_PD_COV_PDCOV	All groups
TSPAN14	TRUE	TRUE	TRUE	TRUE	CTRL_PD_COV_PDCOV	All groups
TSPAN15	TRUE	TRUE	TRUE	TRUE	CTRL_PD_COV_PDCOV	All groups
TSPAN2	TRUE	FALSE	TRUE	TRUE	CTRL_COV_PDCOV	Control + COVID-19 + PD/COVID-19
TSPAN31	TRUE	FALSE	FALSE	FALSE	CTRL	Control only
TSPAN8	TRUE	TRUE	TRUE	TRUE	CTRL_PD_COV_PDCOV	All groups
TST	TRUE	TRUE	TRUE	TRUE	CTRL_PD_COV_PDCOV	All groups
TTC1	TRUE	TRUE	TRUE	FALSE	CTRL_PD_COV	Control + PD + COVID-19
TTC38	TRUE	TRUE	TRUE	TRUE	CTRL_PD_COV_PDCOV	All groups
TTC7B	TRUE	TRUE	TRUE	TRUE	CTRL_PD_COV_PDCOV	All groups
TTC9	TRUE	TRUE	TRUE	TRUE	CTRL_PD_COV_PDCOV	All groups
TTLL12	TRUE	TRUE	TRUE	TRUE	CTRL_PD_COV_PDCOV	All groups
TTYH1	TRUE	TRUE	TRUE	TRUE	CTRL_PD_COV_PDCOV	All groups
TUBA1A	TRUE	TRUE	TRUE	TRUE	CTRL_PD_COV_PDCOV	All groups
TUBA4A	TRUE	TRUE	TRUE	TRUE	CTRL_PD_COV_PDCOV	All groups
TUBA8	TRUE	TRUE	TRUE	TRUE	CTRL_PD_COV_PDCOV	All groups
TUBB	TRUE	TRUE	TRUE	TRUE	CTRL_PD_COV_PDCOV	All groups
TUBB2A	TRUE	TRUE	TRUE	TRUE	CTRL_PD_COV_PDCOV	All groups
TUBB2B	TRUE	TRUE	TRUE	TRUE	CTRL_PD_COV_PDCOV	All groups
TUBB3	TRUE	TRUE	TRUE	TRUE	CTRL_PD_COV_PDCOV	All groups
TUBB4A	TRUE	TRUE	TRUE	TRUE	CTRL_PD_COV_PDCOV	All groups
TUBB4B	TRUE	TRUE	TRUE	TRUE	CTRL_PD_COV_PDCOV	All groups
TUBB6	TRUE	TRUE	TRUE	TRUE	CTRL_PD_COV_PDCOV	All groups
TUBB8	TRUE	TRUE	TRUE	TRUE	CTRL_PD_COV_PDCOV	All groups
TUBB8B	TRUE	TRUE	TRUE	TRUE	CTRL_PD_COV_PDCOV	All groups
TUBG1	TRUE	TRUE	TRUE	TRUE	CTRL_PD_COV_PDCOV	All groups
TUFM	TRUE	TRUE	TRUE	TRUE	CTRL_PD_COV_PDCOV	All groups
TWF1	TRUE	TRUE	TRUE	TRUE	CTRL_PD_COV_PDCOV	All groups
TWF2	TRUE	TRUE	TRUE	TRUE	CTRL_PD_COV_PDCOV	All groups
TXN	TRUE	TRUE	TRUE	TRUE	CTRL_PD_COV_PDCOV	All groups
TXNDC17	TRUE	TRUE	TRUE	TRUE	CTRL_PD_COV_PDCOV	All groups
TXNDC5	TRUE	TRUE	TRUE	TRUE	CTRL_PD_COV_PDCOV	All groups
TXNL1	TRUE	TRUE	TRUE	TRUE	CTRL_PD_COV_PDCOV	All groups
TXNRD1	TRUE	TRUE	TRUE	TRUE	CTRL_PD_COV_PDCOV	All groups
TXNRD2	TRUE	TRUE	TRUE	TRUE	CTRL_PD_COV_PDCOV	All groups
TYMP	TRUE	TRUE	TRUE	TRUE	CTRL_PD_COV_PDCOV	All groups
U2AF1	TRUE	TRUE	TRUE	TRUE	CTRL_PD_COV_PDCOV	All groups
U2AF2	TRUE	TRUE	TRUE	TRUE	CTRL_PD_COV_PDCOV	All groups
U2SURP	TRUE	TRUE	TRUE	TRUE	CTRL_PD_COV_PDCOV	All groups
UAP1L1	TRUE	TRUE	TRUE	TRUE	CTRL_PD_COV_PDCOV	All groups
UBA1	TRUE	TRUE	TRUE	TRUE	CTRL_PD_COV_PDCOV	All groups
UBA2	TRUE	TRUE	TRUE	TRUE	CTRL_PD_COV_PDCOV	All groups
UBA3	TRUE	TRUE	TRUE	TRUE	CTRL_PD_COV_PDCOV	All groups
UBA5	TRUE	TRUE	TRUE	TRUE	CTRL_PD_COV_PDCOV	All groups
UBA6	TRUE	TRUE	TRUE	TRUE	CTRL_PD_COV_PDCOV	All groups
UBAP2L	TRUE	TRUE	TRUE	TRUE	CTRL_PD_COV_PDCOV	All groups
UBASH3B	TRUE	FALSE	FALSE	FALSE	CTRL	Control only
UBE2D1	TRUE	TRUE	TRUE	TRUE	CTRL_PD_COV_PDCOV	All groups
UBE2D3	TRUE	TRUE	TRUE	TRUE	CTRL_PD_COV_PDCOV	All groups
UBE2I	TRUE	TRUE	TRUE	FALSE	CTRL_PD_COV	Control + PD + COVID-19
UBE2K	TRUE	TRUE	TRUE	TRUE	CTRL_PD_COV_PDCOV	All groups
UBE2L3	TRUE	TRUE	TRUE	TRUE	CTRL_PD_COV_PDCOV	All groups
UBE2M	TRUE	TRUE	TRUE	TRUE	CTRL_PD_COV_PDCOV	All groups
UBE2N	TRUE	TRUE	TRUE	TRUE	CTRL_PD_COV_PDCOV	All groups
UBE2O	TRUE	TRUE	TRUE	TRUE	CTRL_PD_COV_PDCOV	All groups
UBE2V1	TRUE	TRUE	TRUE	TRUE	CTRL_PD_COV_PDCOV	All groups
UBE2V2	TRUE	TRUE	TRUE	TRUE	CTRL_PD_COV_PDCOV	All groups
UBE2Z	TRUE	TRUE	TRUE	TRUE	CTRL_PD_COV_PDCOV	All groups
UBE3A	TRUE	TRUE	TRUE	TRUE	CTRL_PD_COV_PDCOV	All groups
UBE3C	TRUE	TRUE	TRUE	TRUE	CTRL_PD_COV_PDCOV	All groups
UBE4A	TRUE	TRUE	TRUE	TRUE	CTRL_PD_COV_PDCOV	All groups
UBE4B	TRUE	FALSE	FALSE	FALSE	CTRL	Control only
UBFD1	TRUE	TRUE	TRUE	TRUE	CTRL_PD_COV_PDCOV	All groups
UBL3	TRUE	TRUE	TRUE	TRUE	CTRL_PD_COV_PDCOV	All groups
UBL5	TRUE	TRUE	TRUE	TRUE	CTRL_PD_COV_PDCOV	All groups
UBLCP1	TRUE	TRUE	TRUE	TRUE	CTRL_PD_COV_PDCOV	All groups
UBQLN2	TRUE	TRUE	TRUE	TRUE	CTRL_PD_COV_PDCOV	All groups
UBR1	TRUE	TRUE	TRUE	FALSE	CTRL_PD_COV	Control + PD + COVID-19
UBR4	TRUE	TRUE	TRUE	TRUE	CTRL_PD_COV_PDCOV	All groups
UBTF	TRUE	TRUE	TRUE	TRUE	CTRL_PD_COV_PDCOV	All groups
UBXN1	TRUE	FALSE	FALSE	FALSE	CTRL	Control only
UBXN6	TRUE	TRUE	TRUE	TRUE	CTRL_PD_COV_PDCOV	All groups
UCHL1	TRUE	TRUE	TRUE	TRUE	CTRL_PD_COV_PDCOV	All groups
UCHL3	TRUE	TRUE	TRUE	FALSE	CTRL_PD_COV	Control + PD + COVID-19
UCHL5	TRUE	FALSE	TRUE	FALSE	CTRL_COV	Control + COVID-19
UFD1	TRUE	TRUE	TRUE	TRUE	CTRL_PD_COV_PDCOV	All groups
UFL1	TRUE	TRUE	TRUE	TRUE	CTRL_PD_COV_PDCOV	All groups
UFM1	TRUE	TRUE	TRUE	TRUE	CTRL_PD_COV_PDCOV	All groups
UFSP2	TRUE	TRUE	TRUE	TRUE	CTRL_PD_COV_PDCOV	All groups
UGDH	TRUE	FALSE	FALSE	TRUE	CTRL_PDCOV	Control + PD/COVID-19
UGGT1	TRUE	TRUE	TRUE	TRUE	CTRL_PD_COV_PDCOV	All groups
UGP2	TRUE	TRUE	TRUE	TRUE	CTRL_PD_COV_PDCOV	All groups
UGT8	TRUE	TRUE	TRUE	TRUE	CTRL_PD_COV_PDCOV	All groups
ULK3	TRUE	TRUE	TRUE	TRUE	CTRL_PD_COV_PDCOV	All groups
UMPS	TRUE	TRUE	TRUE	TRUE	CTRL_PD_COV_PDCOV	All groups
UNC119B	TRUE	TRUE	TRUE	TRUE	CTRL_PD_COV_PDCOV	All groups
UNK	TRUE	TRUE	TRUE	TRUE	CTRL_PD_COV_PDCOV	All groups
UPF1	TRUE	TRUE	TRUE	TRUE	CTRL_PD_COV_PDCOV	All groups
UQCC1	TRUE	TRUE	TRUE	TRUE	CTRL_PD_COV_PDCOV	All groups
UQCR10	TRUE	TRUE	TRUE	TRUE	CTRL_PD_COV_PDCOV	All groups
UQCR11	TRUE	TRUE	TRUE	TRUE	CTRL_PD_COV_PDCOV	All groups
UQCRB	TRUE	TRUE	TRUE	TRUE	CTRL_PD_COV_PDCOV	All groups
UQCRC1	TRUE	TRUE	TRUE	TRUE	CTRL_PD_COV_PDCOV	All groups
UQCRC2	TRUE	TRUE	TRUE	TRUE	CTRL_PD_COV_PDCOV	All groups
UQCRFS1	TRUE	TRUE	TRUE	TRUE	CTRL_PD_COV_PDCOV	All groups
UQCRH	TRUE	TRUE	TRUE	TRUE	CTRL_PD_COV_PDCOV	All groups
UQCRQ	TRUE	TRUE	TRUE	TRUE	CTRL_PD_COV_PDCOV	All groups
URB2	TRUE	TRUE	TRUE	TRUE	CTRL_PD_COV_PDCOV	All groups
UROD	TRUE	TRUE	TRUE	TRUE	CTRL_PD_COV_PDCOV	All groups
USE1	TRUE	TRUE	TRUE	TRUE	CTRL_PD_COV_PDCOV	All groups
USO1	TRUE	TRUE	TRUE	TRUE	CTRL_PD_COV_PDCOV	All groups
USP10	TRUE	TRUE	TRUE	FALSE	CTRL_PD_COV	Control + PD + COVID-19
USP14	TRUE	TRUE	TRUE	TRUE	CTRL_PD_COV_PDCOV	All groups
USP15	TRUE	TRUE	TRUE	TRUE	CTRL_PD_COV_PDCOV	All groups
USP24	TRUE	TRUE	TRUE	TRUE	CTRL_PD_COV_PDCOV	All groups
USP25	TRUE	TRUE	TRUE	FALSE	CTRL_PD_COV	Control + PD + COVID-19
USP31	TRUE	TRUE	TRUE	TRUE	CTRL_PD_COV_PDCOV	All groups
USP46	TRUE	TRUE	TRUE	TRUE	CTRL_PD_COV_PDCOV	All groups
USP47	TRUE	TRUE	TRUE	TRUE	CTRL_PD_COV_PDCOV	All groups
USP5	TRUE	TRUE	TRUE	TRUE	CTRL_PD_COV_PDCOV	All groups
USP54	TRUE	TRUE	FALSE	FALSE	CTRL_PD	Control + PD
USP7	TRUE	TRUE	TRUE	TRUE	CTRL_PD_COV_PDCOV	All groups
USP8	TRUE	TRUE	TRUE	TRUE	CTRL_PD_COV_PDCOV	All groups
USP9X	TRUE	TRUE	TRUE	TRUE	CTRL_PD_COV_PDCOV	All groups
UTRN	TRUE	TRUE	TRUE	TRUE	CTRL_PD_COV_PDCOV	All groups
VAC14	TRUE	TRUE	TRUE	TRUE	CTRL_PD_COV_PDCOV	All groups
VAMP2	TRUE	TRUE	TRUE	TRUE	CTRL_PD_COV_PDCOV	All groups
VAMP7	TRUE	TRUE	TRUE	TRUE	CTRL_PD_COV_PDCOV	All groups
VAPA	TRUE	TRUE	TRUE	TRUE	CTRL_PD_COV_PDCOV	All groups
VAPB	TRUE	TRUE	TRUE	TRUE	CTRL_PD_COV_PDCOV	All groups
VARS1	TRUE	TRUE	TRUE	TRUE	CTRL_PD_COV_PDCOV	All groups
VAT1	TRUE	TRUE	TRUE	TRUE	CTRL_PD_COV_PDCOV	All groups
VAT1L	TRUE	TRUE	TRUE	TRUE	CTRL_PD_COV_PDCOV	All groups
VBP1	TRUE	TRUE	TRUE	TRUE	CTRL_PD_COV_PDCOV	All groups
VCAN	TRUE	TRUE	TRUE	TRUE	CTRL_PD_COV_PDCOV	All groups
VCL	TRUE	TRUE	TRUE	TRUE	CTRL_PD_COV_PDCOV	All groups
VCP	TRUE	TRUE	TRUE	TRUE	CTRL_PD_COV_PDCOV	All groups
VCPIP1	TRUE	TRUE	TRUE	TRUE	CTRL_PD_COV_PDCOV	All groups
VDAC1	TRUE	TRUE	TRUE	TRUE	CTRL_PD_COV_PDCOV	All groups
VDAC2	TRUE	TRUE	TRUE	TRUE	CTRL_PD_COV_PDCOV	All groups
VDAC3	TRUE	TRUE	TRUE	TRUE	CTRL_PD_COV_PDCOV	All groups
VIM	TRUE	TRUE	TRUE	TRUE	CTRL_PD_COV_PDCOV	All groups
VKORC1	TRUE	TRUE	TRUE	TRUE	CTRL_PD_COV_PDCOV	All groups
VKORC1L1	TRUE	TRUE	TRUE	TRUE	CTRL_PD_COV_PDCOV	All groups
VPS11	TRUE	TRUE	TRUE	TRUE	CTRL_PD_COV_PDCOV	All groups
VPS13A	TRUE	TRUE	TRUE	TRUE	CTRL_PD_COV_PDCOV	All groups
VPS13C	TRUE	TRUE	TRUE	TRUE	CTRL_PD_COV_PDCOV	All groups
VPS16	TRUE	TRUE	TRUE	TRUE	CTRL_PD_COV_PDCOV	All groups
VPS18	TRUE	TRUE	TRUE	TRUE	CTRL_PD_COV_PDCOV	All groups
VPS25	TRUE	TRUE	TRUE	TRUE	CTRL_PD_COV_PDCOV	All groups
VPS26A	TRUE	TRUE	TRUE	TRUE	CTRL_PD_COV_PDCOV	All groups
VPS26B	TRUE	TRUE	TRUE	TRUE	CTRL_PD_COV_PDCOV	All groups
VPS26C	TRUE	TRUE	TRUE	TRUE	CTRL_PD_COV_PDCOV	All groups
VPS28	TRUE	TRUE	TRUE	TRUE	CTRL_PD_COV_PDCOV	All groups
VPS29	TRUE	TRUE	TRUE	TRUE	CTRL_PD_COV_PDCOV	All groups
VPS33A	TRUE	TRUE	TRUE	TRUE	CTRL_PD_COV_PDCOV	All groups
VPS33B	TRUE	TRUE	TRUE	TRUE	CTRL_PD_COV_PDCOV	All groups
VPS35	TRUE	TRUE	TRUE	TRUE	CTRL_PD_COV_PDCOV	All groups
VPS35L	TRUE	TRUE	TRUE	TRUE	CTRL_PD_COV_PDCOV	All groups
VPS41	TRUE	TRUE	TRUE	TRUE	CTRL_PD_COV_PDCOV	All groups
VPS45	TRUE	TRUE	TRUE	TRUE	CTRL_PD_COV_PDCOV	All groups
VPS4A	TRUE	TRUE	TRUE	TRUE	CTRL_PD_COV_PDCOV	All groups
VPS4B	TRUE	TRUE	TRUE	TRUE	CTRL_PD_COV_PDCOV	All groups
VPS50	TRUE	TRUE	TRUE	TRUE	CTRL_PD_COV_PDCOV	All groups
VPS51	TRUE	TRUE	TRUE	TRUE	CTRL_PD_COV_PDCOV	All groups
VPS52	TRUE	TRUE	TRUE	TRUE	CTRL_PD_COV_PDCOV	All groups
VPS53	TRUE	TRUE	TRUE	TRUE	CTRL_PD_COV_PDCOV	All groups
VPS8	TRUE	TRUE	TRUE	TRUE	CTRL_PD_COV_PDCOV	All groups
VSNL1	TRUE	TRUE	TRUE	TRUE	CTRL_PD_COV_PDCOV	All groups
VTA1	TRUE	TRUE	TRUE	TRUE	CTRL_PD_COV_PDCOV	All groups
VWA5A	TRUE	TRUE	TRUE	TRUE	CTRL_PD_COV_PDCOV	All groups
VWA8	TRUE	TRUE	TRUE	TRUE	CTRL_PD_COV_PDCOV	All groups
VWF	TRUE	TRUE	TRUE	TRUE	CTRL_PD_COV_PDCOV	All groups
VXN	TRUE	TRUE	FALSE	TRUE	CTRL_PD_PDCOV	Control + PD + PD/COVID-19
WARS1	TRUE	TRUE	TRUE	TRUE	CTRL_PD_COV_PDCOV	All groups
WASF1	TRUE	TRUE	TRUE	TRUE	CTRL_PD_COV_PDCOV	All groups
WASF2	TRUE	TRUE	TRUE	TRUE	CTRL_PD_COV_PDCOV	All groups
WASF3	TRUE	TRUE	TRUE	TRUE	CTRL_PD_COV_PDCOV	All groups
WASHC2A	TRUE	TRUE	TRUE	TRUE	CTRL_PD_COV_PDCOV	All groups
WASHC4	TRUE	TRUE	TRUE	TRUE	CTRL_PD_COV_PDCOV	All groups
WASHC5	TRUE	TRUE	TRUE	TRUE	CTRL_PD_COV_PDCOV	All groups
WASL	TRUE	TRUE	TRUE	TRUE	CTRL_PD_COV_PDCOV	All groups
WBP2	TRUE	TRUE	TRUE	TRUE	CTRL_PD_COV_PDCOV	All groups
WDFY1	TRUE	TRUE	TRUE	TRUE	CTRL_PD_COV_PDCOV	All groups
WDFY3	TRUE	TRUE	TRUE	TRUE	CTRL_PD_COV_PDCOV	All groups
WDR1	TRUE	TRUE	TRUE	TRUE	CTRL_PD_COV_PDCOV	All groups
WDR11	TRUE	TRUE	TRUE	TRUE	CTRL_PD_COV_PDCOV	All groups
WDR13	TRUE	TRUE	TRUE	TRUE	CTRL_PD_COV_PDCOV	All groups
WDR20	TRUE	TRUE	TRUE	TRUE	CTRL_PD_COV_PDCOV	All groups
WDR26	TRUE	TRUE	TRUE	TRUE	CTRL_PD_COV_PDCOV	All groups
WDR37	TRUE	TRUE	TRUE	TRUE	CTRL_PD_COV_PDCOV	All groups
WDR44	TRUE	TRUE	TRUE	TRUE	CTRL_PD_COV_PDCOV	All groups
WDR45	TRUE	TRUE	TRUE	TRUE	CTRL_PD_COV_PDCOV	All groups
WDR45B	TRUE	TRUE	TRUE	TRUE	CTRL_PD_COV_PDCOV	All groups
WDR47	TRUE	TRUE	TRUE	TRUE	CTRL_PD_COV_PDCOV	All groups
WDR48	TRUE	TRUE	TRUE	TRUE	CTRL_PD_COV_PDCOV	All groups
WDR54	TRUE	TRUE	TRUE	FALSE	CTRL_PD_COV	Control + PD + COVID-19
WDR7	TRUE	TRUE	TRUE	TRUE	CTRL_PD_COV_PDCOV	All groups
WDR77	TRUE	TRUE	TRUE	TRUE	CTRL_PD_COV_PDCOV	All groups
WDR91	TRUE	TRUE	TRUE	TRUE	CTRL_PD_COV_PDCOV	All groups
WFS1	TRUE	TRUE	TRUE	TRUE	CTRL_PD_COV_PDCOV	All groups
WIPI2	TRUE	TRUE	TRUE	TRUE	CTRL_PD_COV_PDCOV	All groups
WNK1	TRUE	TRUE	TRUE	TRUE	CTRL_PD_COV_PDCOV	All groups
WNK2	TRUE	TRUE	TRUE	TRUE	CTRL_PD_COV_PDCOV	All groups
WWP2	TRUE	TRUE	TRUE	TRUE	CTRL_PD_COV_PDCOV	All groups
XPNPEP1	TRUE	TRUE	TRUE	TRUE	CTRL_PD_COV_PDCOV	All groups
XPO1	TRUE	TRUE	TRUE	TRUE	CTRL_PD_COV_PDCOV	All groups
XPO4	TRUE	TRUE	TRUE	TRUE	CTRL_PD_COV_PDCOV	All groups
XPO7	TRUE	TRUE	TRUE	TRUE	CTRL_PD_COV_PDCOV	All groups
XPOT	TRUE	TRUE	TRUE	TRUE	CTRL_PD_COV_PDCOV	All groups
XRCC5	TRUE	TRUE	TRUE	TRUE	CTRL_PD_COV_PDCOV	All groups
XRCC6	TRUE	TRUE	TRUE	TRUE	CTRL_PD_COV_PDCOV	All groups
YARS1	TRUE	TRUE	TRUE	TRUE	CTRL_PD_COV_PDCOV	All groups
YARS2	TRUE	TRUE	TRUE	TRUE	CTRL_PD_COV_PDCOV	All groups
YES1	TRUE	TRUE	TRUE	TRUE	CTRL_PD_COV_PDCOV	All groups
YIF1B	TRUE	TRUE	TRUE	TRUE	CTRL_PD_COV_PDCOV	All groups
YKT6	TRUE	TRUE	TRUE	TRUE	CTRL_PD_COV_PDCOV	All groups
YOD1	TRUE	TRUE	FALSE	FALSE	CTRL_PD	Control + PD
YWHAB	TRUE	TRUE	TRUE	TRUE	CTRL_PD_COV_PDCOV	All groups
YWHAE	TRUE	TRUE	TRUE	TRUE	CTRL_PD_COV_PDCOV	All groups
YWHAG	TRUE	TRUE	TRUE	TRUE	CTRL_PD_COV_PDCOV	All groups
YWHAH	TRUE	TRUE	TRUE	TRUE	CTRL_PD_COV_PDCOV	All groups
YWHAQ	TRUE	TRUE	TRUE	TRUE	CTRL_PD_COV_PDCOV	All groups
YWHAZ	TRUE	TRUE	TRUE	TRUE	CTRL_PD_COV_PDCOV	All groups
ZC2HC1A	TRUE	TRUE	TRUE	TRUE	CTRL_PD_COV_PDCOV	All groups
ZC3H15	TRUE	TRUE	TRUE	TRUE	CTRL_PD_COV_PDCOV	All groups
ZC3HAV1	TRUE	TRUE	TRUE	TRUE	CTRL_PD_COV_PDCOV	All groups
ZDHHC14	TRUE	TRUE	FALSE	FALSE	CTRL_PD	Control + PD
ZDHHC17	TRUE	TRUE	FALSE	FALSE	CTRL_PD	Control + PD
ZDHHC20	TRUE	FALSE	TRUE	TRUE	CTRL_COV_PDCOV	Control + COVID-19 + PD/COVID-19
ZER1	TRUE	TRUE	TRUE	TRUE	CTRL_PD_COV_PDCOV	All groups
ZFR	TRUE	TRUE	TRUE	TRUE	CTRL_PD_COV_PDCOV	All groups
ZMPSTE24	TRUE	TRUE	TRUE	TRUE	CTRL_PD_COV_PDCOV	All groups
ZNF207	TRUE	TRUE	TRUE	TRUE	CTRL_PD_COV_PDCOV	All groups
ZNF512	TRUE	TRUE	TRUE	TRUE	CTRL_PD_COV_PDCOV	All groups
ZYG11B	TRUE	TRUE	TRUE	FALSE	CTRL_PD_COV	Control + PD + COVID-19
ZYX	TRUE	TRUE	FALSE	TRUE	CTRL_PD_PDCOV	Control + PD + PD/COVID-19
ZZEF1	TRUE	TRUE	TRUE	FALSE	CTRL_PD_COV	Control + PD + COVID-19
ABCA5	FALSE	TRUE	TRUE	FALSE	PD_COV	PD + COVID-19
ABCD2	FALSE	TRUE	TRUE	TRUE	PD_COV_PDCOV	PD + COVID-19 + PD/COVID-19
ABHD17B	FALSE	TRUE	TRUE	TRUE	PD_COV_PDCOV	PD + COVID-19 + PD/COVID-19
ABL2	FALSE	TRUE	TRUE	FALSE	PD_COV	PD + COVID-19
ABLIM3	FALSE	TRUE	TRUE	FALSE	PD_COV	PD + COVID-19
ACAP2	FALSE	TRUE	TRUE	TRUE	PD_COV_PDCOV	PD + COVID-19 + PD/COVID-19
ACE	FALSE	TRUE	TRUE	TRUE	PD_COV_PDCOV	PD + COVID-19 + PD/COVID-19
ACP2	FALSE	TRUE	TRUE	TRUE	PD_COV_PDCOV	PD + COVID-19 + PD/COVID-19
ACTN3	FALSE	TRUE	TRUE	TRUE	PD_COV_PDCOV	PD + COVID-19 + PD/COVID-19
ADAR	FALSE	TRUE	TRUE	FALSE	PD_COV	PD + COVID-19
ADCK5	FALSE	TRUE	FALSE	FALSE	PD	PD only
ADCY1	FALSE	TRUE	TRUE	TRUE	PD_COV_PDCOV	PD + COVID-19 + PD/COVID-19
ADCY9	FALSE	TRUE	TRUE	TRUE	PD_COV_PDCOV	PD + COVID-19 + PD/COVID-19
ADGRL1	FALSE	TRUE	TRUE	TRUE	PD_COV_PDCOV	PD + COVID-19 + PD/COVID-19
ADGRL3	FALSE	TRUE	TRUE	TRUE	PD_COV_PDCOV	PD + COVID-19 + PD/COVID-19
AGAP2	FALSE	TRUE	TRUE	TRUE	PD_COV_PDCOV	PD + COVID-19 + PD/COVID-19
AGFG2	FALSE	TRUE	TRUE	TRUE	PD_COV_PDCOV	PD + COVID-19 + PD/COVID-19
AIFM3	FALSE	TRUE	TRUE	TRUE	PD_COV_PDCOV	PD + COVID-19 + PD/COVID-19
AJM1	FALSE	TRUE	TRUE	TRUE	PD_COV_PDCOV	PD + COVID-19 + PD/COVID-19
AKAP10	FALSE	TRUE	TRUE	FALSE	PD_COV	PD + COVID-19
AKAP5	FALSE	TRUE	TRUE	FALSE	PD_COV	PD + COVID-19
AKT1	FALSE	TRUE	TRUE	FALSE	PD_COV	PD + COVID-19
ANKH	FALSE	TRUE	TRUE	FALSE	PD_COV	PD + COVID-19
ANKRD16	FALSE	TRUE	TRUE	FALSE	PD_COV	PD + COVID-19
ANKRD34A	FALSE	TRUE	TRUE	TRUE	PD_COV_PDCOV	PD + COVID-19 + PD/COVID-19
ANKRD63	FALSE	TRUE	TRUE	TRUE	PD_COV_PDCOV	PD + COVID-19 + PD/COVID-19
ANKS1B	FALSE	TRUE	TRUE	TRUE	PD_COV_PDCOV	PD + COVID-19 + PD/COVID-19
ANO3	FALSE	TRUE	TRUE	FALSE	PD_COV	PD + COVID-19
AP3S1	FALSE	TRUE	TRUE	FALSE	PD_COV	PD + COVID-19
AP3S2	FALSE	TRUE	TRUE	TRUE	PD_COV_PDCOV	PD + COVID-19 + PD/COVID-19
APC	FALSE	TRUE	TRUE	TRUE	PD_COV_PDCOV	PD + COVID-19 + PD/COVID-19
APLP2	FALSE	TRUE	FALSE	FALSE	PD	PD only
ARFIP2	FALSE	TRUE	TRUE	FALSE	PD_COV	PD + COVID-19
ARHGAP32	FALSE	TRUE	TRUE	FALSE	PD_COV	PD + COVID-19
ARHGAP33	FALSE	TRUE	FALSE	FALSE	PD	PD only
ARHGAP39	FALSE	TRUE	TRUE	FALSE	PD_COV	PD + COVID-19
ARHGEF11	FALSE	TRUE	TRUE	TRUE	PD_COV_PDCOV	PD + COVID-19 + PD/COVID-19
ARHGEF12	FALSE	TRUE	TRUE	FALSE	PD_COV	PD + COVID-19
ARHGEF9	FALSE	TRUE	TRUE	TRUE	PD_COV_PDCOV	PD + COVID-19 + PD/COVID-19
ARL15	FALSE	TRUE	TRUE	TRUE	PD_COV_PDCOV	PD + COVID-19 + PD/COVID-19
ARL6IP4	FALSE	TRUE	TRUE	FALSE	PD_COV	PD + COVID-19
ARPP19	FALSE	TRUE	TRUE	TRUE	PD_COV_PDCOV	PD + COVID-19 + PD/COVID-19
ARPP21	FALSE	TRUE	TRUE	FALSE	PD_COV	PD + COVID-19
ARSB	FALSE	TRUE	FALSE	FALSE	PD	PD only
ASPHD2	FALSE	TRUE	FALSE	FALSE	PD	PD only
ASTN1	FALSE	TRUE	TRUE	FALSE	PD_COV	PD + COVID-19
ASTN2	FALSE	TRUE	FALSE	FALSE	PD	PD only
ATAD3B	FALSE	TRUE	TRUE	TRUE	PD_COV_PDCOV	PD + COVID-19 + PD/COVID-19
ATCAY	FALSE	TRUE	TRUE	TRUE	PD_COV_PDCOV	PD + COVID-19 + PD/COVID-19
ATE1	FALSE	TRUE	TRUE	FALSE	PD_COV	PD + COVID-19
ATG16L1	FALSE	TRUE	FALSE	FALSE	PD	PD only
ATL2	FALSE	TRUE	TRUE	TRUE	PD_COV_PDCOV	PD + COVID-19 + PD/COVID-19
ATN1	FALSE	TRUE	FALSE	FALSE	PD	PD only
ATP13A4	FALSE	TRUE	TRUE	FALSE	PD_COV	PD + COVID-19
ATP6V1F	FALSE	TRUE	TRUE	FALSE	PD_COV	PD + COVID-19
ATRN	FALSE	TRUE	FALSE	FALSE	PD	PD only
ATRX	FALSE	TRUE	TRUE	FALSE	PD_COV	PD + COVID-19
ATXN2	FALSE	TRUE	FALSE	FALSE	PD	PD only
ATXN2L	FALSE	TRUE	FALSE	TRUE	PD_PDCOV	PD + PD/COVID-19
AVL9	FALSE	TRUE	TRUE	TRUE	PD_COV_PDCOV	PD + COVID-19 + PD/COVID-19
BLTP3B	FALSE	TRUE	FALSE	FALSE	PD	PD only
BMP2K	FALSE	TRUE	FALSE	FALSE	PD	PD only
BMPR2	FALSE	TRUE	TRUE	FALSE	PD_COV	PD + COVID-19
BRAF	FALSE	TRUE	TRUE	TRUE	PD_COV_PDCOV	PD + COVID-19 + PD/COVID-19
BRD4	FALSE	TRUE	FALSE	FALSE	PD	PD only
BZW2	FALSE	TRUE	FALSE	FALSE	PD	PD only
C1QL2	FALSE	TRUE	TRUE	FALSE	PD_COV	PD + COVID-19
C1QTNF4	FALSE	TRUE	TRUE	FALSE	PD_COV	PD + COVID-19
C2CD4C	FALSE	TRUE	TRUE	FALSE	PD_COV	PD + COVID-19
C2orf72	FALSE	TRUE	TRUE	TRUE	PD_COV_PDCOV	PD + COVID-19 + PD/COVID-19
CABP1	FALSE	TRUE	FALSE	FALSE	PD	PD only
CACNA1A	FALSE	TRUE	TRUE	TRUE	PD_COV_PDCOV	PD + COVID-19 + PD/COVID-19
CACNA1B	FALSE	TRUE	TRUE	TRUE	PD_COV_PDCOV	PD + COVID-19 + PD/COVID-19
CACNA2D3	FALSE	TRUE	FALSE	FALSE	PD	PD only
CACNB1	FALSE	TRUE	TRUE	FALSE	PD_COV	PD + COVID-19
CACNB2	FALSE	TRUE	FALSE	FALSE	PD	PD only
CACNG3	FALSE	TRUE	FALSE	FALSE	PD	PD only
CACNG8	FALSE	TRUE	TRUE	FALSE	PD_COV	PD + COVID-19
CAMK1	FALSE	TRUE	TRUE	TRUE	PD_COV_PDCOV	PD + COVID-19 + PD/COVID-19
CAMK4	FALSE	TRUE	TRUE	TRUE	PD_COV_PDCOV	PD + COVID-19 + PD/COVID-19
CAMKV	FALSE	TRUE	TRUE	TRUE	PD_COV_PDCOV	PD + COVID-19 + PD/COVID-19
CAMSAP1	FALSE	TRUE	TRUE	TRUE	PD_COV_PDCOV	PD + COVID-19 + PD/COVID-19
CARMIL1	FALSE	TRUE	TRUE	TRUE	PD_COV_PDCOV	PD + COVID-19 + PD/COVID-19
CARTPT	FALSE	TRUE	TRUE	FALSE	PD_COV	PD + COVID-19
CBX5	FALSE	TRUE	TRUE	FALSE	PD_COV	PD + COVID-19
CCDC136	FALSE	TRUE	TRUE	FALSE	PD_COV	PD + COVID-19
CCDC177	FALSE	TRUE	FALSE	FALSE	PD	PD only
CCDC28A	FALSE	TRUE	TRUE	TRUE	PD_COV_PDCOV	PD + COVID-19 + PD/COVID-19
CCDC9	FALSE	TRUE	FALSE	FALSE	PD	PD only
CCDC93	FALSE	TRUE	FALSE	TRUE	PD_PDCOV	PD + PD/COVID-19
CCK	FALSE	TRUE	FALSE	FALSE	PD	PD only
CCZ1	FALSE	TRUE	TRUE	FALSE	PD_COV	PD + COVID-19
CD200	FALSE	TRUE	TRUE	TRUE	PD_COV_PDCOV	PD + COVID-19 + PD/COVID-19
CD74	FALSE	TRUE	FALSE	FALSE	PD	PD only
CD99L2	FALSE	TRUE	FALSE	FALSE	PD	PD only
CDC42BPB	FALSE	TRUE	TRUE	TRUE	PD_COV_PDCOV	PD + COVID-19 + PD/COVID-19
CDC42EP4	FALSE	TRUE	TRUE	FALSE	PD_COV	PD + COVID-19
CDC5L	FALSE	TRUE	TRUE	TRUE	PD_COV_PDCOV	PD + COVID-19 + PD/COVID-19
CDH4	FALSE	TRUE	TRUE	FALSE	PD_COV	PD + COVID-19
CDK16	FALSE	TRUE	TRUE	FALSE	PD_COV	PD + COVID-19
CDKL5	FALSE	TRUE	TRUE	FALSE	PD_COV	PD + COVID-19
CDV3	FALSE	TRUE	TRUE	TRUE	PD_COV_PDCOV	PD + COVID-19 + PD/COVID-19
CELF2	FALSE	TRUE	TRUE	FALSE	PD_COV	PD + COVID-19
CHCHD1	FALSE	TRUE	TRUE	FALSE	PD_COV	PD + COVID-19
CHCHD2	FALSE	TRUE	FALSE	FALSE	PD	PD only
CHCHD7	FALSE	TRUE	TRUE	FALSE	PD_COV	PD + COVID-19
CHD4	FALSE	TRUE	TRUE	FALSE	PD_COV	PD + COVID-19
CHGA	FALSE	TRUE	TRUE	FALSE	PD_COV	PD + COVID-19
CHGB	FALSE	TRUE	TRUE	TRUE	PD_COV_PDCOV	PD + COVID-19 + PD/COVID-19
CHN1	FALSE	TRUE	TRUE	TRUE	PD_COV_PDCOV	PD + COVID-19 + PD/COVID-19
CHRM1	FALSE	TRUE	TRUE	TRUE	PD_COV_PDCOV	PD + COVID-19 + PD/COVID-19
CHTOP	FALSE	TRUE	TRUE	FALSE	PD_COV	PD + COVID-19
CIT	FALSE	TRUE	TRUE	FALSE	PD_COV	PD + COVID-19
CLCC1	FALSE	TRUE	TRUE	TRUE	PD_COV_PDCOV	PD + COVID-19 + PD/COVID-19
CLCN3	FALSE	TRUE	TRUE	TRUE	PD_COV_PDCOV	PD + COVID-19 + PD/COVID-19
CLCN4	FALSE	TRUE	TRUE	FALSE	PD_COV	PD + COVID-19
CLINT1	FALSE	TRUE	TRUE	FALSE	PD_COV	PD + COVID-19
CLIP1	FALSE	TRUE	TRUE	TRUE	PD_COV_PDCOV	PD + COVID-19 + PD/COVID-19
CLIP4	FALSE	TRUE	TRUE	FALSE	PD_COV	PD + COVID-19
CLSTN1	FALSE	TRUE	FALSE	FALSE	PD	PD only
CLUH	FALSE	TRUE	TRUE	TRUE	PD_COV_PDCOV	PD + COVID-19 + PD/COVID-19
CLVS1	FALSE	TRUE	TRUE	FALSE	PD_COV	PD + COVID-19
CMC1	FALSE	TRUE	TRUE	TRUE	PD_COV_PDCOV	PD + COVID-19 + PD/COVID-19
CNK3/IPCEF1	FALSE	TRUE	TRUE	FALSE	PD_COV	PD + COVID-19
CNKSR2	FALSE	TRUE	TRUE	TRUE	PD_COV_PDCOV	PD + COVID-19 + PD/COVID-19
CNN3	FALSE	TRUE	TRUE	TRUE	PD_COV_PDCOV	PD + COVID-19 + PD/COVID-19
CNNM1	FALSE	TRUE	TRUE	TRUE	PD_COV_PDCOV	PD + COVID-19 + PD/COVID-19
CNR1	FALSE	TRUE	TRUE	FALSE	PD_COV	PD + COVID-19
CNTNAP5	FALSE	TRUE	TRUE	FALSE	PD_COV	PD + COVID-19
COA6	FALSE	TRUE	TRUE	FALSE	PD_COV	PD + COVID-19
COCH	FALSE	TRUE	TRUE	FALSE	PD_COV	PD + COVID-19
COG7	FALSE	TRUE	FALSE	FALSE	PD	PD only
COMMD2	FALSE	TRUE	TRUE	FALSE	PD_COV	PD + COVID-19
COPG2	FALSE	TRUE	TRUE	FALSE	PD_COV	PD + COVID-19
COQ9	FALSE	TRUE	TRUE	FALSE	PD_COV	PD + COVID-19
CPLX2	FALSE	TRUE	TRUE	TRUE	PD_COV_PDCOV	PD + COVID-19 + PD/COVID-19
CPNE4	FALSE	TRUE	FALSE	FALSE	PD	PD only
CPNE7	FALSE	TRUE	TRUE	TRUE	PD_COV_PDCOV	PD + COVID-19 + PD/COVID-19
CPNE8	FALSE	TRUE	FALSE	FALSE	PD	PD only
CPSF7	FALSE	TRUE	TRUE	FALSE	PD_COV	PD + COVID-19
CPT1C	FALSE	TRUE	TRUE	FALSE	PD_COV	PD + COVID-19
CREB1	FALSE	TRUE	FALSE	TRUE	PD_PDCOV	PD + PD/COVID-19
CREG1	FALSE	TRUE	FALSE	FALSE	PD	PD only
CROCC	FALSE	TRUE	TRUE	FALSE	PD_COV	PD + COVID-19
CSNK1G1	FALSE	TRUE	TRUE	FALSE	PD_COV	PD + COVID-19
CSPG5	FALSE	TRUE	FALSE	FALSE	PD	PD only
CTBP2	FALSE	TRUE	TRUE	TRUE	PD_COV_PDCOV	PD + COVID-19 + PD/COVID-19
CTTNBP2	FALSE	TRUE	TRUE	FALSE	PD_COV	PD + COVID-19
CYLD	FALSE	TRUE	TRUE	TRUE	PD_COV_PDCOV	PD + COVID-19 + PD/COVID-19
CYP46A1	FALSE	TRUE	TRUE	TRUE	PD_COV_PDCOV	PD + COVID-19 + PD/COVID-19
CYP4X1	FALSE	TRUE	TRUE	FALSE	PD_COV	PD + COVID-19
CYTH3	FALSE	TRUE	FALSE	FALSE	PD	PD only
DAAM1	FALSE	TRUE	TRUE	TRUE	PD_COV_PDCOV	PD + COVID-19 + PD/COVID-19
DAGLB	FALSE	TRUE	TRUE	FALSE	PD_COV	PD + COVID-19
DAZAP1	FALSE	TRUE	TRUE	TRUE	PD_COV_PDCOV	PD + COVID-19 + PD/COVID-19
DCC	FALSE	TRUE	TRUE	FALSE	PD_COV	PD + COVID-19
DCX	FALSE	TRUE	FALSE	FALSE	PD	PD only
DDX23	FALSE	TRUE	FALSE	FALSE	PD	PD only
DDX42	FALSE	TRUE	TRUE	FALSE	PD_COV	PD + COVID-19
DDX50	FALSE	TRUE	FALSE	FALSE	PD	PD only
DENND4B	FALSE	TRUE	TRUE	TRUE	PD_COV_PDCOV	PD + COVID-19 + PD/COVID-19
DGKA	FALSE	TRUE	FALSE	FALSE	PD	PD only
DGKI	FALSE	TRUE	TRUE	FALSE	PD_COV	PD + COVID-19
DGKQ	FALSE	TRUE	TRUE	TRUE	PD_COV_PDCOV	PD + COVID-19 + PD/COVID-19
DGKZ	FALSE	TRUE	TRUE	TRUE	PD_COV_PDCOV	PD + COVID-19 + PD/COVID-19
DHX29	FALSE	TRUE	FALSE	FALSE	PD	PD only
DHX38	FALSE	TRUE	TRUE	FALSE	PD_COV	PD + COVID-19
DIAPH1	FALSE	TRUE	TRUE	TRUE	PD_COV_PDCOV	PD + COVID-19 + PD/COVID-19
DIAPH2	FALSE	TRUE	TRUE	TRUE	PD_COV_PDCOV	PD + COVID-19 + PD/COVID-19
DKK3	FALSE	TRUE	TRUE	TRUE	PD_COV_PDCOV	PD + COVID-19 + PD/COVID-19
DLGAP2	FALSE	TRUE	TRUE	FALSE	PD_COV	PD + COVID-19
DLGAP3	FALSE	TRUE	TRUE	FALSE	PD_COV	PD + COVID-19
DLGAP4	FALSE	TRUE	TRUE	TRUE	PD_COV_PDCOV	PD + COVID-19 + PD/COVID-19
DMAP1	FALSE	TRUE	FALSE	FALSE	PD	PD only
DMXL1	FALSE	TRUE	FALSE	FALSE	PD	PD only
DNAJB14	FALSE	TRUE	TRUE	TRUE	PD_COV_PDCOV	PD + COVID-19 + PD/COVID-19
DNAJC3	FALSE	TRUE	TRUE	TRUE	PD_COV_PDCOV	PD + COVID-19 + PD/COVID-19
DOCK11	FALSE	TRUE	FALSE	FALSE	PD	PD only
DOCK7	FALSE	TRUE	TRUE	FALSE	PD_COV	PD + COVID-19
DRG1	FALSE	TRUE	TRUE	TRUE	PD_COV_PDCOV	PD + COVID-19 + PD/COVID-19
DUT	FALSE	TRUE	TRUE	TRUE	PD_COV_PDCOV	PD + COVID-19 + PD/COVID-19
DVL1	FALSE	TRUE	TRUE	FALSE	PD_COV	PD + COVID-19
EDC4	FALSE	TRUE	TRUE	FALSE	PD_COV	PD + COVID-19
EFEMP1	FALSE	TRUE	TRUE	TRUE	PD_COV_PDCOV	PD + COVID-19 + PD/COVID-19
EHD4	FALSE	TRUE	TRUE	FALSE	PD_COV	PD + COVID-19
ELFN2	FALSE	TRUE	TRUE	FALSE	PD_COV	PD + COVID-19
ELMO2	FALSE	TRUE	TRUE	FALSE	PD_COV	PD + COVID-19
ELMOD1	FALSE	TRUE	TRUE	FALSE	PD_COV	PD + COVID-19
ELMOD2	FALSE	TRUE	FALSE	FALSE	PD	PD only
ELP3	FALSE	TRUE	TRUE	TRUE	PD_COV_PDCOV	PD + COVID-19 + PD/COVID-19
ENTPD3	FALSE	TRUE	TRUE	TRUE	PD_COV_PDCOV	PD + COVID-19 + PD/COVID-19
EPHA4	FALSE	TRUE	TRUE	TRUE	PD_COV_PDCOV	PD + COVID-19 + PD/COVID-19
EPHA5	FALSE	TRUE	TRUE	TRUE	PD_COV_PDCOV	PD + COVID-19 + PD/COVID-19
EPHB1	FALSE	TRUE	TRUE	FALSE	PD_COV	PD + COVID-19
EPHB6	FALSE	TRUE	TRUE	FALSE	PD_COV	PD + COVID-19
EPHX4	FALSE	TRUE	TRUE	FALSE	PD_COV	PD + COVID-19
ERC1	FALSE	TRUE	TRUE	FALSE	PD_COV	PD + COVID-19
ERC2	FALSE	TRUE	TRUE	TRUE	PD_COV_PDCOV	PD + COVID-19 + PD/COVID-19
EXOC6	FALSE	TRUE	FALSE	FALSE	PD	PD only
FAM117B	FALSE	TRUE	TRUE	FALSE	PD_COV	PD + COVID-19
FAM171A2	FALSE	TRUE	TRUE	FALSE	PD_COV	PD + COVID-19
FAM171B	FALSE	TRUE	TRUE	TRUE	PD_COV_PDCOV	PD + COVID-19 + PD/COVID-19
FAM234B	FALSE	TRUE	TRUE	TRUE	PD_COV_PDCOV	PD + COVID-19 + PD/COVID-19
FAM3C	FALSE	TRUE	FALSE	FALSE	PD	PD only
FAM81A	FALSE	TRUE	FALSE	FALSE	PD	PD only
FBLL1	FALSE	TRUE	TRUE	FALSE	PD_COV	PD + COVID-19
FBLN1	FALSE	TRUE	TRUE	FALSE	PD_COV	PD + COVID-19
FBXO41	FALSE	TRUE	TRUE	TRUE	PD_COV_PDCOV	PD + COVID-19 + PD/COVID-19
FCGBP	FALSE	TRUE	FALSE	TRUE	PD_PDCOV	PD + PD/COVID-19
FEN1	FALSE	TRUE	FALSE	TRUE	PD_PDCOV	PD + PD/COVID-19
FIP1L1	FALSE	TRUE	FALSE	FALSE	PD	PD only
FKBP5	FALSE	TRUE	TRUE	TRUE	PD_COV_PDCOV	PD + COVID-19 + PD/COVID-19
FMN2	FALSE	TRUE	TRUE	FALSE	PD_COV	PD + COVID-19
FMR1	FALSE	TRUE	TRUE	TRUE	PD_COV_PDCOV	PD + COVID-19 + PD/COVID-19
FRMD4A	FALSE	TRUE	TRUE	FALSE	PD_COV	PD + COVID-19
FRRS1L	FALSE	TRUE	TRUE	TRUE	PD_COV_PDCOV	PD + COVID-19 + PD/COVID-19
FTO	FALSE	TRUE	FALSE	FALSE	PD	PD only
FXYD1	FALSE	TRUE	TRUE	FALSE	PD_COV	PD + COVID-19
FYN	FALSE	TRUE	TRUE	TRUE	PD_COV_PDCOV	PD + COVID-19 + PD/COVID-19
G3BP1	FALSE	TRUE	TRUE	TRUE	PD_COV_PDCOV	PD + COVID-19 + PD/COVID-19
GABRA1	FALSE	TRUE	TRUE	TRUE	PD_COV_PDCOV	PD + COVID-19 + PD/COVID-19
GABRA2	FALSE	TRUE	FALSE	FALSE	PD	PD only
GABRA3	FALSE	TRUE	TRUE	FALSE	PD_COV	PD + COVID-19
GABRA4	FALSE	TRUE	FALSE	FALSE	PD	PD only
GABRA5	FALSE	TRUE	TRUE	FALSE	PD_COV	PD + COVID-19
GABRA6	FALSE	TRUE	FALSE	FALSE	PD	PD only
GABRB1	FALSE	TRUE	TRUE	FALSE	PD_COV	PD + COVID-19
GABRB3	FALSE	TRUE	TRUE	TRUE	PD_COV_PDCOV	PD + COVID-19 + PD/COVID-19
GABRD	FALSE	TRUE	FALSE	FALSE	PD	PD only
GAD1	FALSE	TRUE	TRUE	TRUE	PD_COV_PDCOV	PD + COVID-19 + PD/COVID-19
GAK	FALSE	TRUE	TRUE	TRUE	PD_COV_PDCOV	PD + COVID-19 + PD/COVID-19
GAR1	FALSE	TRUE	TRUE	FALSE	PD_COV	PD + COVID-19
GCAT	FALSE	TRUE	TRUE	TRUE	PD_COV_PDCOV	PD + COVID-19 + PD/COVID-19
GFRA2	FALSE	TRUE	TRUE	FALSE	PD_COV	PD + COVID-19
GGA1	FALSE	TRUE	FALSE	FALSE	PD	PD only
GGA3	FALSE	TRUE	TRUE	TRUE	PD_COV_PDCOV	PD + COVID-19 + PD/COVID-19
GGT7	FALSE	TRUE	TRUE	TRUE	PD_COV_PDCOV	PD + COVID-19 + PD/COVID-19
GIT2	FALSE	TRUE	TRUE	TRUE	PD_COV_PDCOV	PD + COVID-19 + PD/COVID-19
GLCCI1	FALSE	TRUE	FALSE	FALSE	PD	PD only
GLYR1	FALSE	TRUE	TRUE	TRUE	PD_COV_PDCOV	PD + COVID-19 + PD/COVID-19
GNAL	FALSE	TRUE	TRUE	TRUE	PD_COV_PDCOV	PD + COVID-19 + PD/COVID-19
GNG2	FALSE	TRUE	TRUE	TRUE	PD_COV_PDCOV	PD + COVID-19 + PD/COVID-19
GNG5B	FALSE	TRUE	FALSE	FALSE	PD	PD only
GOPC	FALSE	TRUE	FALSE	TRUE	PD_PDCOV	PD + PD/COVID-19
GPR155	FALSE	TRUE	TRUE	FALSE	PD_COV	PD + COVID-19
GPRASP1	FALSE	TRUE	TRUE	FALSE	PD_COV	PD + COVID-19
GPRIN1	FALSE	TRUE	TRUE	FALSE	PD_COV	PD + COVID-19
GRAMD1B	FALSE	TRUE	FALSE	FALSE	PD	PD only
GRIA1	FALSE	TRUE	TRUE	TRUE	PD_COV_PDCOV	PD + COVID-19 + PD/COVID-19
GRID1	FALSE	TRUE	TRUE	FALSE	PD_COV	PD + COVID-19
GRIN1	FALSE	TRUE	TRUE	TRUE	PD_COV_PDCOV	PD + COVID-19 + PD/COVID-19
GRIN2A	FALSE	TRUE	FALSE	FALSE	PD	PD only
GRIN2B	FALSE	TRUE	TRUE	FALSE	PD_COV	PD + COVID-19
GRM1	FALSE	TRUE	FALSE	FALSE	PD	PD only
GRM2	FALSE	TRUE	TRUE	TRUE	PD_COV_PDCOV	PD + COVID-19 + PD/COVID-19
GRM5	FALSE	TRUE	TRUE	TRUE	PD_COV_PDCOV	PD + COVID-19 + PD/COVID-19
GSKIP	FALSE	TRUE	FALSE	FALSE	PD	PD only
GSTM5	FALSE	TRUE	TRUE	FALSE	PD_COV	PD + COVID-19
GTF2F1	FALSE	TRUE	FALSE	FALSE	PD	PD only
GTF2I	FALSE	TRUE	TRUE	TRUE	PD_COV_PDCOV	PD + COVID-19 + PD/COVID-19
GTPBP1	FALSE	TRUE	FALSE	FALSE	PD	PD only
GUCY1A1	FALSE	TRUE	TRUE	TRUE	PD_COV_PDCOV	PD + COVID-19 + PD/COVID-19
GUF1	FALSE	TRUE	FALSE	FALSE	PD	PD only
HEATR5B	FALSE	TRUE	FALSE	FALSE	PD	PD only
HECW2	FALSE	TRUE	TRUE	FALSE	PD_COV	PD + COVID-19
HEXIM2	FALSE	TRUE	TRUE	FALSE	PD_COV	PD + COVID-19
HK2	FALSE	TRUE	TRUE	TRUE	PD_COV_PDCOV	PD + COVID-19 + PD/COVID-19
HMGB3	FALSE	TRUE	TRUE	FALSE	PD_COV	PD + COVID-19
HMGN3	FALSE	TRUE	TRUE	TRUE	PD_COV_PDCOV	PD + COVID-19 + PD/COVID-19
HOMER1	FALSE	TRUE	TRUE	TRUE	PD_COV_PDCOV	PD + COVID-19 + PD/COVID-19
HPCAL1	FALSE	TRUE	TRUE	FALSE	PD_COV	PD + COVID-19
HPCAL4	FALSE	TRUE	TRUE	TRUE	PD_COV_PDCOV	PD + COVID-19 + PD/COVID-19
HYCC2	FALSE	TRUE	TRUE	FALSE	PD_COV	PD + COVID-19
ICA1	FALSE	TRUE	TRUE	FALSE	PD_COV	PD + COVID-19
ICAM5	FALSE	TRUE	FALSE	FALSE	PD	PD only
IFIT1	FALSE	TRUE	TRUE	TRUE	PD_COV_PDCOV	PD + COVID-19 + PD/COVID-19
IGFBP5	FALSE	TRUE	TRUE	TRUE	PD_COV_PDCOV	PD + COVID-19 + PD/COVID-19
IGSF9B	FALSE	TRUE	FALSE	FALSE	PD	PD only
IK	FALSE	TRUE	TRUE	TRUE	PD_COV_PDCOV	PD + COVID-19 + PD/COVID-19
IL1RAPL1	FALSE	TRUE	FALSE	FALSE	PD	PD only
ILKAP	FALSE	TRUE	TRUE	TRUE	PD_COV_PDCOV	PD + COVID-19 + PD/COVID-19
IMPDH1	FALSE	TRUE	FALSE	FALSE	PD	PD only
IQSEC2	FALSE	TRUE	FALSE	FALSE	PD	PD only
IRS2	FALSE	TRUE	FALSE	TRUE	PD_PDCOV	PD + PD/COVID-19
ISCU	FALSE	TRUE	TRUE	FALSE	PD_COV	PD + COVID-19
ISLR2	FALSE	TRUE	TRUE	FALSE	PD_COV	PD + COVID-19
ITPKA	FALSE	TRUE	TRUE	TRUE	PD_COV_PDCOV	PD + COVID-19 + PD/COVID-19
ITSN2	FALSE	TRUE	TRUE	FALSE	PD_COV	PD + COVID-19
JAKMIP2	FALSE	TRUE	TRUE	TRUE	PD_COV_PDCOV	PD + COVID-19 + PD/COVID-19
JPH1	FALSE	TRUE	FALSE	FALSE	PD	PD only
KALRN	FALSE	TRUE	FALSE	TRUE	PD_PDCOV	PD + PD/COVID-19
KANK3	FALSE	TRUE	FALSE	TRUE	PD_PDCOV	PD + PD/COVID-19
KCMF1	FALSE	TRUE	FALSE	FALSE	PD	PD only
KCNB1	FALSE	TRUE	FALSE	FALSE	PD	PD only
KCND3	FALSE	TRUE	FALSE	FALSE	PD	PD only
KCNH1	FALSE	TRUE	FALSE	FALSE	PD	PD only
KCNJ4	FALSE	TRUE	FALSE	FALSE	PD	PD only
KCNK4	FALSE	TRUE	TRUE	FALSE	PD_COV	PD + COVID-19
KCNMA1	FALSE	TRUE	TRUE	TRUE	PD_COV_PDCOV	PD + COVID-19 + PD/COVID-19
KCTD16	FALSE	TRUE	FALSE	FALSE	PD	PD only
KCTD8	FALSE	TRUE	TRUE	TRUE	PD_COV_PDCOV	PD + COVID-19 + PD/COVID-19
KHDRBS3	FALSE	TRUE	FALSE	FALSE	PD	PD only
KIAA1217	FALSE	TRUE	TRUE	FALSE	PD_COV	PD + COVID-19
KIAA1549L	FALSE	TRUE	FALSE	FALSE	PD	PD only
KIAA1671	FALSE	TRUE	TRUE	FALSE	PD_COV	PD + COVID-19
KIF7	FALSE	TRUE	TRUE	TRUE	PD_COV_PDCOV	PD + COVID-19 + PD/COVID-19
KRT76	FALSE	TRUE	FALSE	FALSE	PD	PD only
LACTB	FALSE	TRUE	TRUE	TRUE	PD_COV_PDCOV	PD + COVID-19 + PD/COVID-19
LAMP5	FALSE	TRUE	TRUE	TRUE	PD_COV_PDCOV	PD + COVID-19 + PD/COVID-19
LAMTOR2	FALSE	TRUE	TRUE	FALSE	PD_COV	PD + COVID-19
LARP7	FALSE	TRUE	TRUE	TRUE	PD_COV_PDCOV	PD + COVID-19 + PD/COVID-19
LGALS3	FALSE	TRUE	FALSE	TRUE	PD_PDCOV	PD + PD/COVID-19
LMBRD2	FALSE	TRUE	TRUE	TRUE	PD_COV_PDCOV	PD + COVID-19 + PD/COVID-19
LMF1	FALSE	TRUE	FALSE	FALSE	PD	PD only
LMO7	FALSE	TRUE	FALSE	FALSE	PD	PD only
LMTK3	FALSE	TRUE	TRUE	FALSE	PD_COV	PD + COVID-19
LRRC14	FALSE	TRUE	TRUE	TRUE	PD_COV_PDCOV	PD + COVID-19 + PD/COVID-19
LRRC20	FALSE	TRUE	FALSE	FALSE	PD	PD only
LRRC73	FALSE	TRUE	FALSE	FALSE	PD	PD only
LRRC8B	FALSE	TRUE	TRUE	FALSE	PD_COV	PD + COVID-19
LRRFIP1	FALSE	TRUE	TRUE	TRUE	PD_COV_PDCOV	PD + COVID-19 + PD/COVID-19
LRRK1	FALSE	TRUE	TRUE	TRUE	PD_COV_PDCOV	PD + COVID-19 + PD/COVID-19
LRRTM1	FALSE	TRUE	FALSE	TRUE	PD_PDCOV	PD + PD/COVID-19
LRRTM4	FALSE	TRUE	FALSE	FALSE	PD	PD only
LSM14A	FALSE	TRUE	FALSE	FALSE	PD	PD only
LSM14B	FALSE	TRUE	FALSE	FALSE	PD	PD only
LYN	FALSE	TRUE	FALSE	FALSE	PD	PD only
LYPLA2	FALSE	TRUE	FALSE	FALSE	PD	PD only
LYRM4	FALSE	TRUE	FALSE	TRUE	PD_PDCOV	PD + PD/COVID-19
LYRM7	FALSE	TRUE	TRUE	FALSE	PD_COV	PD + COVID-19
LYRM9	FALSE	TRUE	TRUE	FALSE	PD_COV	PD + COVID-19
LZTFL1	FALSE	TRUE	TRUE	FALSE	PD_COV	PD + COVID-19
MAGI2	FALSE	TRUE	TRUE	TRUE	PD_COV_PDCOV	PD + COVID-19 + PD/COVID-19
MAGI3	FALSE	TRUE	FALSE	FALSE	PD	PD only
MANF	FALSE	TRUE	TRUE	TRUE	PD_COV_PDCOV	PD + COVID-19 + PD/COVID-19
MAP2K6	FALSE	TRUE	TRUE	TRUE	PD_COV_PDCOV	PD + COVID-19 + PD/COVID-19
MAP3K5	FALSE	TRUE	TRUE	TRUE	PD_COV_PDCOV	PD + COVID-19 + PD/COVID-19
MAP4K3	FALSE	TRUE	TRUE	FALSE	PD_COV	PD + COVID-19
MAP4K4	FALSE	TRUE	TRUE	FALSE	PD_COV	PD + COVID-19
MAP9	FALSE	TRUE	FALSE	FALSE	PD	PD only
MARK2	FALSE	TRUE	TRUE	TRUE	PD_COV_PDCOV	PD + COVID-19 + PD/COVID-19
MAST3	FALSE	TRUE	TRUE	TRUE	PD_COV_PDCOV	PD + COVID-19 + PD/COVID-19
MCF2L	FALSE	TRUE	TRUE	FALSE	PD_COV	PD + COVID-19
MCTP1	FALSE	TRUE	FALSE	FALSE	PD	PD only
MCU	FALSE	TRUE	TRUE	TRUE	PD_COV_PDCOV	PD + COVID-19 + PD/COVID-19
MDK	FALSE	TRUE	TRUE	FALSE	PD_COV	PD + COVID-19
MFSD4A	FALSE	TRUE	TRUE	TRUE	PD_COV_PDCOV	PD + COVID-19 + PD/COVID-19
MFSD6	FALSE	TRUE	TRUE	FALSE	PD_COV	PD + COVID-19
MICU3	FALSE	TRUE	TRUE	FALSE	PD_COV	PD + COVID-19
MIGA1	FALSE	TRUE	TRUE	FALSE	PD_COV	PD + COVID-19
MINDY2	FALSE	TRUE	TRUE	FALSE	PD_COV	PD + COVID-19
MLST8	FALSE	TRUE	TRUE	FALSE	PD_COV	PD + COVID-19
MMAA	FALSE	TRUE	TRUE	FALSE	PD_COV	PD + COVID-19
MNDA	FALSE	TRUE	TRUE	TRUE	PD_COV_PDCOV	PD + COVID-19 + PD/COVID-19
MPP7	FALSE	TRUE	FALSE	FALSE	PD	PD only
MPRIP	FALSE	TRUE	TRUE	TRUE	PD_COV_PDCOV	PD + COVID-19 + PD/COVID-19
MRPL11	FALSE	TRUE	TRUE	FALSE	PD_COV	PD + COVID-19
MRPL17	FALSE	TRUE	FALSE	FALSE	PD	PD only
MRPL34	FALSE	TRUE	FALSE	FALSE	PD	PD only
MRPL37	FALSE	TRUE	TRUE	FALSE	PD_COV	PD + COVID-19
MRPL40	FALSE	TRUE	TRUE	FALSE	PD_COV	PD + COVID-19
MRPL44	FALSE	TRUE	TRUE	TRUE	PD_COV_PDCOV	PD + COVID-19 + PD/COVID-19
MRPL48	FALSE	TRUE	FALSE	TRUE	PD_PDCOV	PD + PD/COVID-19
MRPL49	FALSE	TRUE	FALSE	TRUE	PD_PDCOV	PD + PD/COVID-19
MRPL53	FALSE	TRUE	FALSE	FALSE	PD	PD only
MRPL57	FALSE	TRUE	TRUE	FALSE	PD_COV	PD + COVID-19
MRPL58	FALSE	TRUE	TRUE	FALSE	PD_COV	PD + COVID-19
MRPL9	FALSE	TRUE	TRUE	TRUE	PD_COV_PDCOV	PD + COVID-19 + PD/COVID-19
MRPS11	FALSE	TRUE	FALSE	FALSE	PD	PD only
MRPS21	FALSE	TRUE	TRUE	TRUE	PD_COV_PDCOV	PD + COVID-19 + PD/COVID-19
MRPS7	FALSE	TRUE	FALSE	FALSE	PD	PD only
MRPS9	FALSE	TRUE	TRUE	TRUE	PD_COV_PDCOV	PD + COVID-19 + PD/COVID-19
MRTFA	FALSE	TRUE	TRUE	FALSE	PD_COV	PD + COVID-19
MRTFB	FALSE	TRUE	TRUE	FALSE	PD_COV	PD + COVID-19
MTIF2	FALSE	TRUE	TRUE	FALSE	PD_COV	PD + COVID-19
MTIF3	FALSE	TRUE	FALSE	FALSE	PD	PD only
MTMR12	FALSE	TRUE	FALSE	FALSE	PD	PD only
MTMR14	FALSE	TRUE	TRUE	FALSE	PD_COV	PD + COVID-19
MTMR6	FALSE	TRUE	TRUE	FALSE	PD_COV	PD + COVID-19
MUSTN1	FALSE	TRUE	TRUE	FALSE	PD_COV	PD + COVID-19
MYBBP1A	FALSE	TRUE	FALSE	FALSE	PD	PD only
MYL6B	FALSE	TRUE	FALSE	FALSE	PD	PD only
MYRIP	FALSE	TRUE	FALSE	FALSE	PD	PD only
NAA30	FALSE	TRUE	FALSE	FALSE	PD	PD only
NAV1	FALSE	TRUE	TRUE	TRUE	PD_COV_PDCOV	PD + COVID-19 + PD/COVID-19
NCALD	FALSE	TRUE	TRUE	TRUE	PD_COV_PDCOV	PD + COVID-19 + PD/COVID-19
NCOA5	FALSE	TRUE	FALSE	FALSE	PD	PD only
NCS1	FALSE	TRUE	FALSE	FALSE	PD	PD only
NDUFAF1	FALSE	TRUE	TRUE	FALSE	PD_COV	PD + COVID-19
NDUFAF2	FALSE	TRUE	TRUE	FALSE	PD_COV	PD + COVID-19
NDUFAF3	FALSE	TRUE	TRUE	FALSE	PD_COV	PD + COVID-19
NDUFAF4	FALSE	TRUE	TRUE	FALSE	PD_COV	PD + COVID-19
NEBL	FALSE	TRUE	TRUE	TRUE	PD_COV_PDCOV	PD + COVID-19 + PD/COVID-19
NECAB1	FALSE	TRUE	TRUE	FALSE	PD_COV	PD + COVID-19
NEDD4L	FALSE	TRUE	TRUE	FALSE	PD_COV	PD + COVID-19
NELL2	FALSE	TRUE	FALSE	FALSE	PD	PD only
NEU3	FALSE	TRUE	TRUE	FALSE	PD_COV	PD + COVID-19
NFXL1	FALSE	TRUE	TRUE	FALSE	PD_COV	PD + COVID-19
NIPBL	FALSE	TRUE	FALSE	FALSE	PD	PD only
NOVA2	FALSE	TRUE	FALSE	FALSE	PD	PD only
NPM2	FALSE	TRUE	FALSE	FALSE	PD	PD only
NRXN2	FALSE	TRUE	TRUE	TRUE	PD_COV_PDCOV	PD + COVID-19 + PD/COVID-19
NRXN3	FALSE	TRUE	TRUE	TRUE	PD_COV_PDCOV	PD + COVID-19 + PD/COVID-19
NTRK3	FALSE	TRUE	TRUE	FALSE	PD_COV	PD + COVID-19
NUAK1	FALSE	TRUE	FALSE	FALSE	PD	PD only
NUFIP2	FALSE	TRUE	FALSE	FALSE	PD	PD only
NUMB	FALSE	TRUE	TRUE	TRUE	PD_COV_PDCOV	PD + COVID-19 + PD/COVID-19
NUMBL	FALSE	TRUE	TRUE	TRUE	PD_COV_PDCOV	PD + COVID-19 + PD/COVID-19
NUP155	FALSE	TRUE	TRUE	FALSE	PD_COV	PD + COVID-19
NUP160	FALSE	TRUE	FALSE	FALSE	PD	PD only
NYAP1	FALSE	TRUE	FALSE	FALSE	PD	PD only
NYAP2	FALSE	TRUE	TRUE	FALSE	PD_COV	PD + COVID-19
OCIAD2	FALSE	TRUE	TRUE	TRUE	PD_COV_PDCOV	PD + COVID-19 + PD/COVID-19
OGFR	FALSE	TRUE	TRUE	TRUE	PD_COV_PDCOV	PD + COVID-19 + PD/COVID-19
OLFM1	FALSE	TRUE	TRUE	TRUE	PD_COV_PDCOV	PD + COVID-19 + PD/COVID-19
OLFM3	FALSE	TRUE	FALSE	FALSE	PD	PD only
OPCML	FALSE	TRUE	TRUE	TRUE	PD_COV_PDCOV	PD + COVID-19 + PD/COVID-19
OPHN1	FALSE	TRUE	TRUE	FALSE	PD_COV	PD + COVID-19
OPTN	FALSE	TRUE	TRUE	FALSE	PD_COV	PD + COVID-19
OSBPL10	FALSE	TRUE	TRUE	TRUE	PD_COV_PDCOV	PD + COVID-19 + PD/COVID-19
OSBPL9	FALSE	TRUE	FALSE	FALSE	PD	PD only
PABPC4	FALSE	TRUE	TRUE	TRUE	PD_COV_PDCOV	PD + COVID-19 + PD/COVID-19
PABPN1	FALSE	TRUE	TRUE	TRUE	PD_COV_PDCOV	PD + COVID-19 + PD/COVID-19
PAM	FALSE	TRUE	TRUE	TRUE	PD_COV_PDCOV	PD + COVID-19 + PD/COVID-19
PAM16	FALSE	TRUE	TRUE	TRUE	PD_COV_PDCOV	PD + COVID-19 + PD/COVID-19
PANX1	FALSE	TRUE	TRUE	TRUE	PD_COV_PDCOV	PD + COVID-19 + PD/COVID-19
PCBD2	FALSE	TRUE	TRUE	TRUE	PD_COV_PDCOV	PD + COVID-19 + PD/COVID-19
PCDH1	FALSE	TRUE	TRUE	TRUE	PD_COV_PDCOV	PD + COVID-19 + PD/COVID-19
PCDH10	FALSE	TRUE	TRUE	FALSE	PD_COV	PD + COVID-19
PCDH7	FALSE	TRUE	TRUE	FALSE	PD_COV	PD + COVID-19
PCDHAC2	FALSE	TRUE	TRUE	FALSE	PD_COV	PD + COVID-19
PCM1	FALSE	TRUE	TRUE	FALSE	PD_COV	PD + COVID-19
PDE4A	FALSE	TRUE	TRUE	FALSE	PD_COV	PD + COVID-19
PDE4D	FALSE	TRUE	TRUE	FALSE	PD_COV	PD + COVID-19
PDF	FALSE	TRUE	TRUE	FALSE	PD_COV	PD + COVID-19
PDZD2	FALSE	TRUE	FALSE	FALSE	PD	PD only
PDZD4	FALSE	TRUE	FALSE	FALSE	PD	PD only
PENK	FALSE	TRUE	TRUE	FALSE	PD_COV	PD + COVID-19
PHC2	FALSE	TRUE	FALSE	FALSE	PD	PD only
PHKA1	FALSE	TRUE	TRUE	TRUE	PD_COV_PDCOV	PD + COVID-19 + PD/COVID-19
PITPNC1	FALSE	TRUE	TRUE	FALSE	PD_COV	PD + COVID-19
PITPNM1	FALSE	TRUE	TRUE	FALSE	PD_COV	PD + COVID-19
PKN1	FALSE	TRUE	TRUE	FALSE	PD_COV	PD + COVID-19
PLEKHA1	FALSE	TRUE	TRUE	TRUE	PD_COV_PDCOV	PD + COVID-19 + PD/COVID-19
PLEKHA5	FALSE	TRUE	TRUE	TRUE	PD_COV_PDCOV	PD + COVID-19 + PD/COVID-19
PLEKHO2	FALSE	TRUE	TRUE	TRUE	PD_COV_PDCOV	PD + COVID-19 + PD/COVID-19
PLPP6	FALSE	TRUE	TRUE	FALSE	PD_COV	PD + COVID-19
PLPPR4	FALSE	TRUE	TRUE	FALSE	PD_COV	PD + COVID-19
PLXNC1	FALSE	TRUE	TRUE	FALSE	PD_COV	PD + COVID-19
PNMA8A	FALSE	TRUE	TRUE	FALSE	PD_COV	PD + COVID-19
PNN	FALSE	TRUE	FALSE	FALSE	PD	PD only
PPFIA1	FALSE	TRUE	TRUE	TRUE	PD_COV_PDCOV	PD + COVID-19 + PD/COVID-19
PPFIA4	FALSE	TRUE	TRUE	FALSE	PD_COV	PD + COVID-19
PPM1B	FALSE	TRUE	TRUE	TRUE	PD_COV_PDCOV	PD + COVID-19 + PD/COVID-19
PPP1R10	FALSE	TRUE	TRUE	FALSE	PD_COV	PD + COVID-19
PPP1R16A	FALSE	TRUE	TRUE	FALSE	PD_COV	PD + COVID-19
PPP1R1B	FALSE	TRUE	TRUE	TRUE	PD_COV_PDCOV	PD + COVID-19 + PD/COVID-19
PPP1R9B	FALSE	TRUE	TRUE	TRUE	PD_COV_PDCOV	PD + COVID-19 + PD/COVID-19
PPP4R4	FALSE	TRUE	TRUE	TRUE	PD_COV_PDCOV	PD + COVID-19 + PD/COVID-19
PRICKLE1	FALSE	TRUE	FALSE	FALSE	PD	PD only
PRICKLE2	FALSE	TRUE	FALSE	FALSE	PD	PD only
PRKAA2	FALSE	TRUE	TRUE	FALSE	PD_COV	PD + COVID-19
PRKAB2	FALSE	TRUE	TRUE	FALSE	PD_COV	PD + COVID-19
PRKAR1B	FALSE	TRUE	TRUE	TRUE	PD_COV_PDCOV	PD + COVID-19 + PD/COVID-19
PRKCD	FALSE	TRUE	TRUE	TRUE	PD_COV_PDCOV	PD + COVID-19 + PD/COVID-19
PRMT8	FALSE	TRUE	FALSE	TRUE	PD_PDCOV	PD + PD/COVID-19
PRP4K	FALSE	TRUE	TRUE	FALSE	PD_COV	PD + COVID-19
PRPF38A	FALSE	TRUE	FALSE	FALSE	PD	PD only
PRPF6	FALSE	TRUE	TRUE	TRUE	PD_COV_PDCOV	PD + COVID-19 + PD/COVID-19
PRR36	FALSE	TRUE	TRUE	TRUE	PD_COV_PDCOV	PD + COVID-19 + PD/COVID-19
PRRC2A	FALSE	TRUE	FALSE	FALSE	PD	PD only
PRRC2C	FALSE	TRUE	FALSE	TRUE	PD_PDCOV	PD + PD/COVID-19
PRRT1	FALSE	TRUE	FALSE	FALSE	PD	PD only
PRRT3	FALSE	TRUE	TRUE	TRUE	PD_COV_PDCOV	PD + COVID-19 + PD/COVID-19
PSD	FALSE	TRUE	TRUE	FALSE	PD_COV	PD + COVID-19
PSD2	FALSE	TRUE	TRUE	TRUE	PD_COV_PDCOV	PD + COVID-19 + PD/COVID-19
PSD3	FALSE	TRUE	TRUE	TRUE	PD_COV_PDCOV	PD + COVID-19 + PD/COVID-19
PSRC1	FALSE	TRUE	FALSE	FALSE	PD	PD only
PTCD3	FALSE	TRUE	FALSE	FALSE	PD	PD only
PTDSS2	FALSE	TRUE	TRUE	FALSE	PD_COV	PD + COVID-19
PTGFRN	FALSE	TRUE	TRUE	FALSE	PD_COV	PD + COVID-19
PTMA	FALSE	TRUE	FALSE	FALSE	PD	PD only
PTP4A1	FALSE	TRUE	TRUE	TRUE	PD_COV_PDCOV	PD + COVID-19 + PD/COVID-19
PTPMT1	FALSE	TRUE	TRUE	FALSE	PD_COV	PD + COVID-19
PTPN5	FALSE	TRUE	TRUE	TRUE	PD_COV_PDCOV	PD + COVID-19 + PD/COVID-19
PTPN9	FALSE	TRUE	TRUE	TRUE	PD_COV_PDCOV	PD + COVID-19 + PD/COVID-19
PTPRF	FALSE	TRUE	TRUE	TRUE	PD_COV_PDCOV	PD + COVID-19 + PD/COVID-19
PTPRG	FALSE	TRUE	FALSE	FALSE	PD	PD only
PTPRK	FALSE	TRUE	FALSE	FALSE	PD	PD only
PTPRN2	FALSE	TRUE	TRUE	FALSE	PD_COV	PD + COVID-19
PTRHD1	FALSE	TRUE	TRUE	TRUE	PD_COV_PDCOV	PD + COVID-19 + PD/COVID-19
PUF60	FALSE	TRUE	FALSE	FALSE	PD	PD only
PURB	FALSE	TRUE	TRUE	TRUE	PD_COV_PDCOV	PD + COVID-19 + PD/COVID-19
PUS1	FALSE	TRUE	FALSE	FALSE	PD	PD only
PYM1	FALSE	TRUE	FALSE	FALSE	PD	PD only
RAB11FIP5	FALSE	TRUE	TRUE	TRUE	PD_COV_PDCOV	PD + COVID-19 + PD/COVID-19
RAB13	FALSE	TRUE	TRUE	TRUE	PD_COV_PDCOV	PD + COVID-19 + PD/COVID-19
RAB24	FALSE	TRUE	TRUE	TRUE	PD_COV_PDCOV	PD + COVID-19 + PD/COVID-19
RAB27B	FALSE	TRUE	TRUE	TRUE	PD_COV_PDCOV	PD + COVID-19 + PD/COVID-19
RAB30	FALSE	TRUE	TRUE	FALSE	PD_COV	PD + COVID-19
RAB33A	FALSE	TRUE	TRUE	FALSE	PD_COV	PD + COVID-19
RAB3B	FALSE	TRUE	TRUE	TRUE	PD_COV_PDCOV	PD + COVID-19 + PD/COVID-19
RAB3D	FALSE	TRUE	FALSE	FALSE	PD	PD only
RALB	FALSE	TRUE	TRUE	TRUE	PD_COV_PDCOV	PD + COVID-19 + PD/COVID-19
RANBP3	FALSE	TRUE	FALSE	FALSE	PD	PD only
RAPGEF1	FALSE	TRUE	TRUE	FALSE	PD_COV	PD + COVID-19
RAPGEF2	FALSE	TRUE	TRUE	TRUE	PD_COV_PDCOV	PD + COVID-19 + PD/COVID-19
RAPGEF4	FALSE	TRUE	TRUE	TRUE	PD_COV_PDCOV	PD + COVID-19 + PD/COVID-19
RAPH1	FALSE	TRUE	FALSE	FALSE	PD	PD only
RASAL2	FALSE	TRUE	FALSE	FALSE	PD	PD only
RASGRF2	FALSE	TRUE	FALSE	FALSE	PD	PD only
RASGRP2	FALSE	TRUE	FALSE	TRUE	PD_PDCOV	PD + PD/COVID-19
RBM25	FALSE	TRUE	TRUE	TRUE	PD_COV_PDCOV	PD + COVID-19 + PD/COVID-19
RBM26	FALSE	TRUE	TRUE	TRUE	PD_COV_PDCOV	PD + COVID-19 + PD/COVID-19
RBM3	FALSE	TRUE	FALSE	FALSE	PD	PD only
RBM4	FALSE	TRUE	TRUE	FALSE	PD_COV	PD + COVID-19
RBMXL1	FALSE	TRUE	FALSE	FALSE	PD	PD only
RBSN	FALSE	TRUE	TRUE	TRUE	PD_COV_PDCOV	PD + COVID-19 + PD/COVID-19
RCSD1	FALSE	TRUE	TRUE	TRUE	PD_COV_PDCOV	PD + COVID-19 + PD/COVID-19
REPS1	FALSE	TRUE	FALSE	FALSE	PD	PD only
RFTN1	FALSE	TRUE	FALSE	FALSE	PD	PD only
RGPD2	FALSE	TRUE	TRUE	TRUE	PD_COV_PDCOV	PD + COVID-19 + PD/COVID-19
RGS14	FALSE	TRUE	TRUE	TRUE	PD_COV_PDCOV	PD + COVID-19 + PD/COVID-19
RGS7BP	FALSE	TRUE	TRUE	TRUE	PD_COV_PDCOV	PD + COVID-19 + PD/COVID-19
RHOT2	FALSE	TRUE	FALSE	FALSE	PD	PD only
RIMBP2	FALSE	TRUE	FALSE	FALSE	PD	PD only
RIMS1	FALSE	TRUE	TRUE	TRUE	PD_COV_PDCOV	PD + COVID-19 + PD/COVID-19
RIMS2	FALSE	TRUE	TRUE	TRUE	PD_COV_PDCOV	PD + COVID-19 + PD/COVID-19
RIMS3	FALSE	TRUE	FALSE	FALSE	PD	PD only
RIN1	FALSE	TRUE	FALSE	FALSE	PD	PD only
RLBP1	FALSE	TRUE	FALSE	FALSE	PD	PD only
RMDN2	FALSE	TRUE	FALSE	FALSE	PD	PD only
RNF25	FALSE	TRUE	TRUE	TRUE	PD_COV_PDCOV	PD + COVID-19 + PD/COVID-19
RNMT	FALSE	TRUE	TRUE	TRUE	PD_COV_PDCOV	PD + COVID-19 + PD/COVID-19
ROBO2	FALSE	TRUE	TRUE	TRUE	PD_COV_PDCOV	PD + COVID-19 + PD/COVID-19
RPS6KA3	FALSE	TRUE	TRUE	TRUE	PD_COV_PDCOV	PD + COVID-19 + PD/COVID-19
RPS6KA5	FALSE	TRUE	TRUE	FALSE	PD_COV	PD + COVID-19
RSRC2	FALSE	TRUE	TRUE	FALSE	PD_COV	PD + COVID-19
RTF1	FALSE	TRUE	FALSE	FALSE	PD	PD only
RTF2	FALSE	TRUE	TRUE	TRUE	PD_COV_PDCOV	PD + COVID-19 + PD/COVID-19
RTN4RL1	FALSE	TRUE	FALSE	FALSE	PD	PD only
RTN4RL2	FALSE	TRUE	FALSE	FALSE	PD	PD only
RUFY1	FALSE	TRUE	TRUE	FALSE	PD_COV	PD + COVID-19
S100A16	FALSE	TRUE	TRUE	TRUE	PD_COV_PDCOV	PD + COVID-19 + PD/COVID-19
SAFB2	FALSE	TRUE	FALSE	FALSE	PD	PD only
SAMD14	FALSE	TRUE	TRUE	FALSE	PD_COV	PD + COVID-19
SARM1	FALSE	TRUE	TRUE	TRUE	PD_COV_PDCOV	PD + COVID-19 + PD/COVID-19
SARNP	FALSE	TRUE	FALSE	TRUE	PD_PDCOV	PD + PD/COVID-19
SART1	FALSE	TRUE	TRUE	TRUE	PD_COV_PDCOV	PD + COVID-19 + PD/COVID-19
SCAF8	FALSE	TRUE	TRUE	TRUE	PD_COV_PDCOV	PD + COVID-19 + PD/COVID-19
SCN1A	FALSE	TRUE	TRUE	FALSE	PD_COV	PD + COVID-19
SEC11A	FALSE	TRUE	TRUE	TRUE	PD_COV_PDCOV	PD + COVID-19 + PD/COVID-19
SERAC1	FALSE	TRUE	TRUE	TRUE	PD_COV_PDCOV	PD + COVID-19 + PD/COVID-19
SERPINB7	FALSE	TRUE	TRUE	FALSE	PD_COV	PD + COVID-19
SERPINI1	FALSE	TRUE	FALSE	FALSE	PD	PD only
SEZ6L	FALSE	TRUE	FALSE	FALSE	PD	PD only
SEZ6L2	FALSE	TRUE	FALSE	FALSE	PD	PD only
SF1	FALSE	TRUE	TRUE	TRUE	PD_COV_PDCOV	PD + COVID-19 + PD/COVID-19
SF3A2	FALSE	TRUE	TRUE	TRUE	PD_COV_PDCOV	PD + COVID-19 + PD/COVID-19
SH2B1	FALSE	TRUE	FALSE	FALSE	PD	PD only
SH2D5	FALSE	TRUE	TRUE	FALSE	PD_COV	PD + COVID-19
SH3PXD2A	FALSE	TRUE	TRUE	TRUE	PD_COV_PDCOV	PD + COVID-19 + PD/COVID-19
SHANK1	FALSE	TRUE	FALSE	FALSE	PD	PD only
SHANK3	FALSE	TRUE	FALSE	FALSE	PD	PD only
SHC3	FALSE	TRUE	FALSE	FALSE	PD	PD only
SHISA7	FALSE	TRUE	FALSE	FALSE	PD	PD only
SHOC2	FALSE	TRUE	TRUE	TRUE	PD_COV_PDCOV	PD + COVID-19 + PD/COVID-19
SIPA1L1	FALSE	TRUE	FALSE	FALSE	PD	PD only
SKIDA1	FALSE	TRUE	FALSE	FALSE	PD	PD only
SLC13A5	FALSE	TRUE	TRUE	TRUE	PD_COV_PDCOV	PD + COVID-19 + PD/COVID-19
SLC16A2	FALSE	TRUE	TRUE	TRUE	PD_COV_PDCOV	PD + COVID-19 + PD/COVID-19
SLC22A17	FALSE	TRUE	TRUE	FALSE	PD_COV	PD + COVID-19
SLC22A23	FALSE	TRUE	TRUE	TRUE	PD_COV_PDCOV	PD + COVID-19 + PD/COVID-19
SLC25A42	FALSE	TRUE	TRUE	FALSE	PD_COV	PD + COVID-19
SLC2A13	FALSE	TRUE	TRUE	TRUE	PD_COV_PDCOV	PD + COVID-19 + PD/COVID-19
SLC30A3	FALSE	TRUE	FALSE	FALSE	PD	PD only
SLC39A10	FALSE	TRUE	FALSE	FALSE	PD	PD only
SLC39A6	FALSE	TRUE	TRUE	FALSE	PD_COV	PD + COVID-19
SLC4A7	FALSE	TRUE	TRUE	TRUE	PD_COV_PDCOV	PD + COVID-19 + PD/COVID-19
SLC6A7	FALSE	TRUE	TRUE	FALSE	PD_COV	PD + COVID-19
SLC9A2	FALSE	TRUE	TRUE	TRUE	PD_COV_PDCOV	PD + COVID-19 + PD/COVID-19
SLMAP	FALSE	TRUE	FALSE	FALSE	PD	PD only
SMARCB1	FALSE	TRUE	TRUE	FALSE	PD_COV	PD + COVID-19
SMCHD1	FALSE	TRUE	TRUE	FALSE	PD_COV	PD + COVID-19
SMG6	FALSE	TRUE	FALSE	FALSE	PD	PD only
SMN1; SMN2	FALSE	TRUE	TRUE	TRUE	PD_COV_PDCOV	PD + COVID-19 + PD/COVID-19
SMNDC1	FALSE	TRUE	FALSE	TRUE	PD_PDCOV	PD + PD/COVID-19
SMPD3	FALSE	TRUE	TRUE	TRUE	PD_COV_PDCOV	PD + COVID-19 + PD/COVID-19
SNAP29	FALSE	TRUE	TRUE	FALSE	PD_COV	PD + COVID-19
SOD3	FALSE	TRUE	TRUE	FALSE	PD_COV	PD + COVID-19
SORBS3	FALSE	TRUE	FALSE	TRUE	PD_PDCOV	PD + PD/COVID-19
SPAST	FALSE	TRUE	TRUE	TRUE	PD_COV_PDCOV	PD + COVID-19 + PD/COVID-19
SPATA24	FALSE	TRUE	TRUE	FALSE	PD_COV	PD + COVID-19
SPATS2L	FALSE	TRUE	TRUE	FALSE	PD_COV	PD + COVID-19
SPIN1	FALSE	TRUE	TRUE	FALSE	PD_COV	PD + COVID-19
SPIRE1	FALSE	TRUE	TRUE	TRUE	PD_COV_PDCOV	PD + COVID-19 + PD/COVID-19
SQSTM1	FALSE	TRUE	TRUE	TRUE	PD_COV_PDCOV	PD + COVID-19 + PD/COVID-19
SRPK1	FALSE	TRUE	FALSE	FALSE	PD	PD only
SRSF5	FALSE	TRUE	FALSE	FALSE	PD	PD only
SRSF9	FALSE	TRUE	TRUE	FALSE	PD_COV	PD + COVID-19
SSTR2	FALSE	TRUE	FALSE	FALSE	PD	PD only
STARD10	FALSE	TRUE	TRUE	FALSE	PD_COV	PD + COVID-19
STAU2	FALSE	TRUE	TRUE	TRUE	PD_COV_PDCOV	PD + COVID-19 + PD/COVID-19
STK11	FALSE	TRUE	TRUE	TRUE	PD_COV_PDCOV	PD + COVID-19 + PD/COVID-19
STK24	FALSE	TRUE	FALSE	FALSE	PD	PD only
STK32C	FALSE	TRUE	TRUE	TRUE	PD_COV_PDCOV	PD + COVID-19 + PD/COVID-19
STMN2	FALSE	TRUE	TRUE	TRUE	PD_COV_PDCOV	PD + COVID-19 + PD/COVID-19
STON2	FALSE	TRUE	TRUE	TRUE	PD_COV_PDCOV	PD + COVID-19 + PD/COVID-19
STRBP	FALSE	TRUE	FALSE	FALSE	PD	PD only
STRN4	FALSE	TRUE	FALSE	FALSE	PD	PD only
STX6	FALSE	TRUE	TRUE	FALSE	PD_COV	PD + COVID-19
SUGP2	FALSE	TRUE	TRUE	FALSE	PD_COV	PD + COVID-19
SUMF2	FALSE	TRUE	TRUE	FALSE	PD_COV	PD + COVID-19
SVOP	FALSE	TRUE	TRUE	TRUE	PD_COV_PDCOV	PD + COVID-19 + PD/COVID-19
SYNPO	FALSE	TRUE	TRUE	FALSE	PD_COV	PD + COVID-19
SYNPO2	FALSE	TRUE	TRUE	TRUE	PD_COV_PDCOV	PD + COVID-19 + PD/COVID-19
SYNPR	FALSE	TRUE	TRUE	TRUE	PD_COV_PDCOV	PD + COVID-19 + PD/COVID-19
SYT3	FALSE	TRUE	TRUE	TRUE	PD_COV_PDCOV	PD + COVID-19 + PD/COVID-19
TACC2	FALSE	TRUE	TRUE	TRUE	PD_COV_PDCOV	PD + COVID-19 + PD/COVID-19
TAF7	FALSE	TRUE	TRUE	FALSE	PD_COV	PD + COVID-19
TAMM41	FALSE	TRUE	TRUE	TRUE	PD_COV_PDCOV	PD + COVID-19 + PD/COVID-19
TANC2	FALSE	TRUE	TRUE	TRUE	PD_COV_PDCOV	PD + COVID-19 + PD/COVID-19
TAOK2	FALSE	TRUE	FALSE	FALSE	PD	PD only
TAOK3	FALSE	TRUE	TRUE	TRUE	PD_COV_PDCOV	PD + COVID-19 + PD/COVID-19
TAP1	FALSE	TRUE	TRUE	TRUE	PD_COV_PDCOV	PD + COVID-19 + PD/COVID-19
TBC1D1	FALSE	TRUE	TRUE	FALSE	PD_COV	PD + COVID-19
TBC1D10A	FALSE	TRUE	TRUE	FALSE	PD_COV	PD + COVID-19
TBCK	FALSE	TRUE	FALSE	FALSE	PD	PD only
TCEA1	FALSE	TRUE	TRUE	TRUE	PD_COV_PDCOV	PD + COVID-19 + PD/COVID-19
TCEAL3	FALSE	TRUE	FALSE	FALSE	PD	PD only
TCEAL5	FALSE	TRUE	TRUE	FALSE	PD_COV	PD + COVID-19
TCEAL6	FALSE	TRUE	TRUE	FALSE	PD_COV	PD + COVID-19
TCERG1	FALSE	TRUE	FALSE	FALSE	PD	PD only
TECPR1	FALSE	TRUE	FALSE	FALSE	PD	PD only
TERF2	FALSE	TRUE	FALSE	FALSE	PD	PD only
TEX2	FALSE	TRUE	TRUE	TRUE	PD_COV_PDCOV	PD + COVID-19 + PD/COVID-19
TEX264	FALSE	TRUE	TRUE	TRUE	PD_COV_PDCOV	PD + COVID-19 + PD/COVID-19
TGFBRAP1	FALSE	TRUE	TRUE	FALSE	PD_COV	PD + COVID-19
THOC2	FALSE	TRUE	FALSE	TRUE	PD_PDCOV	PD + PD/COVID-19
THSD7A	FALSE	TRUE	TRUE	TRUE	PD_COV_PDCOV	PD + COVID-19 + PD/COVID-19
TIAM1	FALSE	TRUE	TRUE	TRUE	PD_COV_PDCOV	PD + COVID-19 + PD/COVID-19
TIMM10	FALSE	TRUE	FALSE	FALSE	PD	PD only
TIMM21	FALSE	TRUE	TRUE	TRUE	PD_COV_PDCOV	PD + COVID-19 + PD/COVID-19
TLCD4	FALSE	TRUE	FALSE	FALSE	PD	PD only
TMCC1	FALSE	TRUE	FALSE	FALSE	PD	PD only
TMED8	FALSE	TRUE	TRUE	TRUE	PD_COV_PDCOV	PD + COVID-19 + PD/COVID-19
TMEM121B	FALSE	TRUE	FALSE	FALSE	PD	PD only
TMEM126B	FALSE	TRUE	TRUE	TRUE	PD_COV_PDCOV	PD + COVID-19 + PD/COVID-19
TMEM132A	FALSE	TRUE	TRUE	FALSE	PD_COV	PD + COVID-19
TMEM163	FALSE	TRUE	TRUE	TRUE	PD_COV_PDCOV	PD + COVID-19 + PD/COVID-19
TMEM177	FALSE	TRUE	TRUE	TRUE	PD_COV_PDCOV	PD + COVID-19 + PD/COVID-19
TMEM178B	FALSE	TRUE	TRUE	FALSE	PD_COV	PD + COVID-19
TMEM243	FALSE	TRUE	TRUE	FALSE	PD_COV	PD + COVID-19
TMEM263	FALSE	TRUE	TRUE	TRUE	PD_COV_PDCOV	PD + COVID-19 + PD/COVID-19
TMEM41B	FALSE	TRUE	FALSE	FALSE	PD	PD only
TMEM63B	FALSE	TRUE	TRUE	TRUE	PD_COV_PDCOV	PD + COVID-19 + PD/COVID-19
TMEM63C	FALSE	TRUE	TRUE	FALSE	PD_COV	PD + COVID-19
TMEM68	FALSE	TRUE	TRUE	TRUE	PD_COV_PDCOV	PD + COVID-19 + PD/COVID-19
TMOD1	FALSE	TRUE	TRUE	TRUE	PD_COV_PDCOV	PD + COVID-19 + PD/COVID-19
TMSB10	FALSE	TRUE	TRUE	TRUE	PD_COV_PDCOV	PD + COVID-19 + PD/COVID-19
TNFAIP2	FALSE	TRUE	TRUE	TRUE	PD_COV_PDCOV	PD + COVID-19 + PD/COVID-19
TNIK	FALSE	TRUE	TRUE	TRUE	PD_COV_PDCOV	PD + COVID-19 + PD/COVID-19
TOMM34	FALSE	TRUE	TRUE	FALSE	PD_COV	PD + COVID-19
TPBG	FALSE	TRUE	TRUE	FALSE	PD_COV	PD + COVID-19
TPD52L1	FALSE	TRUE	TRUE	TRUE	PD_COV_PDCOV	PD + COVID-19 + PD/COVID-19
TPR	FALSE	TRUE	TRUE	TRUE	PD_COV_PDCOV	PD + COVID-19 + PD/COVID-19
TRA2B	FALSE	TRUE	FALSE	FALSE	PD	PD only
TRAPPC11	FALSE	TRUE	TRUE	FALSE	PD_COV	PD + COVID-19
TRHDE	FALSE	TRUE	FALSE	FALSE	PD	PD only
TRIM9	FALSE	TRUE	TRUE	TRUE	PD_COV_PDCOV	PD + COVID-19 + PD/COVID-19
TSC22D1	FALSE	TRUE	FALSE	FALSE	PD	PD only
TSPAN7	FALSE	TRUE	TRUE	TRUE	PD_COV_PDCOV	PD + COVID-19 + PD/COVID-19
TTBK1	FALSE	TRUE	TRUE	TRUE	PD_COV_PDCOV	PD + COVID-19 + PD/COVID-19
TTPAL	FALSE	TRUE	TRUE	FALSE	PD_COV	PD + COVID-19
TUB	FALSE	TRUE	TRUE	TRUE	PD_COV_PDCOV	PD + COVID-19 + PD/COVID-19
TUBA3C	FALSE	TRUE	TRUE	TRUE	PD_COV_PDCOV	PD + COVID-19 + PD/COVID-19
TUBGCP2	FALSE	TRUE	TRUE	FALSE	PD_COV	PD + COVID-19
TUBGCP3	FALSE	TRUE	TRUE	FALSE	PD_COV	PD + COVID-19
UAP1	FALSE	TRUE	TRUE	TRUE	PD_COV_PDCOV	PD + COVID-19 + PD/COVID-19
UBL4A	FALSE	TRUE	TRUE	TRUE	PD_COV_PDCOV	PD + COVID-19 + PD/COVID-19
UFC1	FALSE	TRUE	TRUE	TRUE	PD_COV_PDCOV	PD + COVID-19 + PD/COVID-19
UNC13A	FALSE	TRUE	TRUE	TRUE	PD_COV_PDCOV	PD + COVID-19 + PD/COVID-19
UPF2	FALSE	TRUE	TRUE	TRUE	PD_COV_PDCOV	PD + COVID-19 + PD/COVID-19
UPF3B	FALSE	TRUE	TRUE	FALSE	PD_COV	PD + COVID-19
USP11	FALSE	TRUE	TRUE	FALSE	PD_COV	PD + COVID-19
USP32	FALSE	TRUE	FALSE	FALSE	PD	PD only
VGF	FALSE	TRUE	TRUE	TRUE	PD_COV_PDCOV	PD + COVID-19 + PD/COVID-19
VMA21	FALSE	TRUE	TRUE	TRUE	PD_COV_PDCOV	PD + COVID-19 + PD/COVID-19
VTI1B	FALSE	TRUE	TRUE	TRUE	PD_COV_PDCOV	PD + COVID-19 + PD/COVID-19
WARS2	FALSE	TRUE	TRUE	FALSE	PD_COV	PD + COVID-19
WASH2P	FALSE	TRUE	TRUE	TRUE	PD_COV_PDCOV	PD + COVID-19 + PD/COVID-19
WBP11	FALSE	TRUE	TRUE	FALSE	PD_COV	PD + COVID-19
WDR17	FALSE	TRUE	TRUE	TRUE	PD_COV_PDCOV	PD + COVID-19 + PD/COVID-19
WDR41	FALSE	TRUE	TRUE	FALSE	PD_COV	PD + COVID-19
WIPF1	FALSE	TRUE	TRUE	TRUE	PD_COV_PDCOV	PD + COVID-19 + PD/COVID-19
WIPF2	FALSE	TRUE	TRUE	FALSE	PD_COV	PD + COVID-19
WIPF3	FALSE	TRUE	TRUE	TRUE	PD_COV_PDCOV	PD + COVID-19 + PD/COVID-19
XK	FALSE	TRUE	FALSE	FALSE	PD	PD only
XKR4	FALSE	TRUE	TRUE	TRUE	PD_COV_PDCOV	PD + COVID-19 + PD/COVID-19
XRN2	FALSE	TRUE	FALSE	FALSE	PD	PD only
YBX1	FALSE	TRUE	TRUE	FALSE	PD_COV	PD + COVID-19
YIPF6	FALSE	TRUE	TRUE	FALSE	PD_COV	PD + COVID-19
YLPM1	FALSE	TRUE	TRUE	FALSE	PD_COV	PD + COVID-19
YTHDF3	FALSE	TRUE	FALSE	FALSE	PD	PD only
ZDHHC5	FALSE	TRUE	TRUE	TRUE	PD_COV_PDCOV	PD + COVID-19 + PD/COVID-19
ZFP91	FALSE	TRUE	FALSE	FALSE	PD	PD only
ZFYVE1	FALSE	TRUE	TRUE	FALSE	PD_COV	PD + COVID-19
ZMYM3	FALSE	TRUE	TRUE	FALSE	PD_COV	PD + COVID-19
ZNF330	FALSE	TRUE	TRUE	TRUE	PD_COV_PDCOV	PD + COVID-19 + PD/COVID-19
ZNF365	FALSE	TRUE	FALSE	FALSE	PD	PD only
ZNF706	FALSE	TRUE	TRUE	TRUE	PD_COV_PDCOV	PD + COVID-19 + PD/COVID-19
ZRANB2	FALSE	TRUE	TRUE	TRUE	PD_COV_PDCOV	PD + COVID-19 + PD/COVID-19
P0DOX8	FALSE	FALSE	TRUE	TRUE	COV_PDCOV	COVID-19 + PD/COVID-19
ACBD3	FALSE	FALSE	TRUE	TRUE	COV_PDCOV	COVID-19 + PD/COVID-19
ALDOB	FALSE	FALSE	TRUE	TRUE	COV_PDCOV	COVID-19 + PD/COVID-19
ARPIN	FALSE	FALSE	TRUE	FALSE	COV	COVID-19 only
ASIC1	FALSE	FALSE	TRUE	FALSE	COV	COVID-19 only
ATG4B	FALSE	FALSE	TRUE	FALSE	COV	COVID-19 only
ATG5	FALSE	FALSE	TRUE	FALSE	COV	COVID-19 only
ATP6V1B1	FALSE	FALSE	TRUE	TRUE	COV_PDCOV	COVID-19 + PD/COVID-19
BAIAP3	FALSE	FALSE	TRUE	FALSE	COV	COVID-19 only
BAZ1B	FALSE	FALSE	TRUE	FALSE	COV	COVID-19 only
BBS2	FALSE	FALSE	TRUE	FALSE	COV	COVID-19 only
BBS7	FALSE	FALSE	TRUE	FALSE	COV	COVID-19 only
BIN3	FALSE	FALSE	TRUE	FALSE	COV	COVID-19 only
BST2	FALSE	FALSE	TRUE	TRUE	COV_PDCOV	COVID-19 + PD/COVID-19
BTBD17	FALSE	FALSE	TRUE	TRUE	COV_PDCOV	COVID-19 + PD/COVID-19
C1R	FALSE	FALSE	TRUE	TRUE	COV_PDCOV	COVID-19 + PD/COVID-19
CACHD1	FALSE	FALSE	TRUE	FALSE	COV	COVID-19 only
CCDC90B	FALSE	FALSE	TRUE	FALSE	COV	COVID-19 only
CDC42BPA	FALSE	FALSE	TRUE	FALSE	COV	COVID-19 only
CELF1	FALSE	FALSE	TRUE	FALSE	COV	COVID-19 only
CENPVL3	FALSE	FALSE	TRUE	FALSE	COV	COVID-19 only
CMPK2	FALSE	FALSE	TRUE	TRUE	COV_PDCOV	COVID-19 + PD/COVID-19
DAB2IP	FALSE	FALSE	TRUE	TRUE	COV_PDCOV	COVID-19 + PD/COVID-19
DDC	FALSE	FALSE	TRUE	TRUE	COV_PDCOV	COVID-19 + PD/COVID-19
DDI2	FALSE	FALSE	TRUE	FALSE	COV	COVID-19 only
DHX36	FALSE	FALSE	TRUE	TRUE	COV_PDCOV	COVID-19 + PD/COVID-19
DISP2	FALSE	FALSE	TRUE	FALSE	COV	COVID-19 only
DPCD	FALSE	FALSE	TRUE	FALSE	COV	COVID-19 only
EHHADH	FALSE	FALSE	TRUE	FALSE	COV	COVID-19 only
F2	FALSE	FALSE	TRUE	TRUE	COV_PDCOV	COVID-19 + PD/COVID-19
FAM114A2	FALSE	FALSE	TRUE	FALSE	COV	COVID-19 only
FGD4	FALSE	FALSE	TRUE	FALSE	COV	COVID-19 only
FOCAD	FALSE	FALSE	TRUE	FALSE	COV	COVID-19 only
FPGT	FALSE	FALSE	TRUE	FALSE	COV	COVID-19 only
FRMD5	FALSE	FALSE	TRUE	FALSE	COV	COVID-19 only
GEMIN5	FALSE	FALSE	TRUE	FALSE	COV	COVID-19 only
GFRA1	FALSE	FALSE	TRUE	TRUE	COV_PDCOV	COVID-19 + PD/COVID-19
GNG4	FALSE	FALSE	TRUE	FALSE	COV	COVID-19 only
GPR101	FALSE	FALSE	TRUE	FALSE	COV	COVID-19 only
GPRIN3	FALSE	FALSE	TRUE	FALSE	COV	COVID-19 only
GRM4	FALSE	FALSE	TRUE	FALSE	COV	COVID-19 only
IFIT2	FALSE	FALSE	TRUE	TRUE	COV_PDCOV	COVID-19 + PD/COVID-19
IFIT3	FALSE	FALSE	TRUE	TRUE	COV_PDCOV	COVID-19 + PD/COVID-19
IFIT5	FALSE	FALSE	TRUE	FALSE	COV	COVID-19 only
JMJD6	FALSE	FALSE	TRUE	FALSE	COV	COVID-19 only
KCNA3	FALSE	FALSE	TRUE	FALSE	COV	COVID-19 only
KCNAB1	FALSE	FALSE	TRUE	FALSE	COV	COVID-19 only
KCTD4	FALSE	FALSE	TRUE	FALSE	COV	COVID-19 only
KIT	FALSE	FALSE	TRUE	FALSE	COV	COVID-19 only
KRT7	FALSE	FALSE	TRUE	TRUE	COV_PDCOV	COVID-19 + PD/COVID-19
KRT74	FALSE	FALSE	TRUE	TRUE	COV_PDCOV	COVID-19 + PD/COVID-19
LRRC8D	FALSE	FALSE	TRUE	FALSE	COV	COVID-19 only
MAN2C1	FALSE	FALSE	TRUE	TRUE	COV_PDCOV	COVID-19 + PD/COVID-19
MARK4	FALSE	FALSE	TRUE	FALSE	COV	COVID-19 only
MCC	FALSE	FALSE	TRUE	FALSE	COV	COVID-19 only
MFN1	FALSE	FALSE	TRUE	FALSE	COV	COVID-19 only
MT1X	FALSE	FALSE	TRUE	FALSE	COV	COVID-19 only
MTFR1L	FALSE	FALSE	TRUE	FALSE	COV	COVID-19 only
NCKAP1L	FALSE	FALSE	TRUE	FALSE	COV	COVID-19 only
NEK7	FALSE	FALSE	TRUE	TRUE	COV_PDCOV	COVID-19 + PD/COVID-19
NENF	FALSE	FALSE	TRUE	FALSE	COV	COVID-19 only
NHSL2	FALSE	FALSE	TRUE	FALSE	COV	COVID-19 only
NKAP	FALSE	FALSE	TRUE	FALSE	COV	COVID-19 only
NRSN1	FALSE	FALSE	TRUE	FALSE	COV	COVID-19 only
NUBPL	FALSE	FALSE	TRUE	FALSE	COV	COVID-19 only
OAS1	FALSE	FALSE	TRUE	FALSE	COV	COVID-19 only
OAS2	FALSE	FALSE	TRUE	FALSE	COV	COVID-19 only
OAS3	FALSE	FALSE	TRUE	TRUE	COV_PDCOV	COVID-19 + PD/COVID-19
PADI3	FALSE	FALSE	TRUE	FALSE	COV	COVID-19 only
PARP9	FALSE	FALSE	TRUE	FALSE	COV	COVID-19 only
PCSK2	FALSE	FALSE	TRUE	FALSE	COV	COVID-19 only
PECAM1	FALSE	FALSE	TRUE	FALSE	COV	COVID-19 only
PHKA2	FALSE	FALSE	TRUE	FALSE	COV	COVID-19 only
PI4KB	FALSE	FALSE	TRUE	FALSE	COV	COVID-19 only
PIK3C2A	FALSE	FALSE	TRUE	FALSE	COV	COVID-19 only
PLGRKT	FALSE	FALSE	TRUE	FALSE	COV	COVID-19 only
PLIN4	FALSE	FALSE	TRUE	TRUE	COV_PDCOV	COVID-19 + PD/COVID-19
PLTP	FALSE	FALSE	TRUE	FALSE	COV	COVID-19 only
PRKG1	FALSE	FALSE	TRUE	FALSE	COV	COVID-19 only
PRPS2	FALSE	FALSE	TRUE	FALSE	COV	COVID-19 only
PRTFDC1	FALSE	FALSE	TRUE	FALSE	COV	COVID-19 only
PTS	FALSE	FALSE	TRUE	FALSE	COV	COVID-19 only
PUDP	FALSE	FALSE	TRUE	FALSE	COV	COVID-19 only
RAB28	FALSE	FALSE	TRUE	FALSE	COV	COVID-19 only
RAB33B	FALSE	FALSE	TRUE	FALSE	COV	COVID-19 only
RAB37	FALSE	FALSE	TRUE	FALSE	COV	COVID-19 only
RASA3	FALSE	FALSE	TRUE	FALSE	COV	COVID-19 only
RASA4B	FALSE	FALSE	TRUE	FALSE	COV	COVID-19 only
RASIP1	FALSE	FALSE	TRUE	TRUE	COV_PDCOV	COVID-19 + PD/COVID-19
RENBP	FALSE	FALSE	TRUE	TRUE	COV_PDCOV	COVID-19 + PD/COVID-19
RIGI	FALSE	FALSE	TRUE	TRUE	COV_PDCOV	COVID-19 + PD/COVID-19
RNF123	FALSE	FALSE	TRUE	FALSE	COV	COVID-19 only
ROBO1	FALSE	FALSE	TRUE	FALSE	COV	COVID-19 only
RPAP1	FALSE	FALSE	TRUE	FALSE	COV	COVID-19 only
RPS21	FALSE	FALSE	TRUE	FALSE	COV	COVID-19 only
SCN7A	FALSE	FALSE	TRUE	FALSE	COV	COVID-19 only
SCRIB	FALSE	FALSE	TRUE	FALSE	COV	COVID-19 only
SDS	FALSE	FALSE	TRUE	FALSE	COV	COVID-19 only
SERPINH1	FALSE	FALSE	TRUE	FALSE	COV	COVID-19 only
SLC17A6	FALSE	FALSE	TRUE	TRUE	COV_PDCOV	COVID-19 + PD/COVID-19
SLC18A2	FALSE	FALSE	TRUE	TRUE	COV_PDCOV	COVID-19 + PD/COVID-19
SLC6A5	FALSE	FALSE	TRUE	FALSE	COV	COVID-19 only
SORCS2	FALSE	FALSE	TRUE	FALSE	COV	COVID-19 only
SPRED1	FALSE	FALSE	TRUE	FALSE	COV	COVID-19 only
SRGAP1	FALSE	FALSE	TRUE	FALSE	COV	COVID-19 only
SST	FALSE	FALSE	TRUE	FALSE	COV	COVID-19 only
SULT1A1	FALSE	FALSE	TRUE	TRUE	COV_PDCOV	COVID-19 + PD/COVID-19
TH	FALSE	FALSE	TRUE	TRUE	COV_PDCOV	COVID-19 + PD/COVID-19
TMEM275	FALSE	FALSE	TRUE	FALSE	COV	COVID-19 only
TNXB	FALSE	FALSE	TRUE	FALSE	COV	COVID-19 only
TPH2	FALSE	FALSE	TRUE	TRUE	COV_PDCOV	COVID-19 + PD/COVID-19
TRAF3	FALSE	FALSE	TRUE	FALSE	COV	COVID-19 only
TRIM21	FALSE	FALSE	TRUE	TRUE	COV_PDCOV	COVID-19 + PD/COVID-19
TRMT112	FALSE	FALSE	TRUE	FALSE	COV	COVID-19 only
TRPM3	FALSE	FALSE	TRUE	TRUE	COV_PDCOV	COVID-19 + PD/COVID-19
TTC19	FALSE	FALSE	TRUE	FALSE	COV	COVID-19 only
TXLNA	FALSE	FALSE	TRUE	FALSE	COV	COVID-19 only
URM1	FALSE	FALSE	TRUE	FALSE	COV	COVID-19 only
USP12	FALSE	FALSE	TRUE	FALSE	COV	COVID-19 only
VTN	FALSE	FALSE	TRUE	TRUE	COV_PDCOV	COVID-19 + PD/COVID-19
WDR19	FALSE	FALSE	TRUE	FALSE	COV	COVID-19 only
C1S	FALSE	FALSE	FALSE	TRUE	PDCOV	PD/COVID-19 only
CASKIN2	FALSE	FALSE	FALSE	TRUE	PDCOV	PD/COVID-19 only
CES1	FALSE	FALSE	FALSE	TRUE	PDCOV	PD/COVID-19 only
CRP	FALSE	FALSE	FALSE	TRUE	PDCOV	PD/COVID-19 only
DNAJC10	FALSE	FALSE	FALSE	TRUE	PDCOV	PD/COVID-19 only
FBP1	FALSE	FALSE	FALSE	TRUE	PDCOV	PD/COVID-19 only
ITGA1	FALSE	FALSE	FALSE	TRUE	PDCOV	PD/COVID-19 only
ITGA3	FALSE	FALSE	FALSE	TRUE	PDCOV	PD/COVID-19 only
JPT2	FALSE	FALSE	FALSE	TRUE	PDCOV	PD/COVID-19 only
KRT84	FALSE	FALSE	FALSE	TRUE	PDCOV	PD/COVID-19 only
MB	FALSE	FALSE	FALSE	TRUE	PDCOV	PD/COVID-19 only
RAB29	FALSE	FALSE	FALSE	TRUE	PDCOV	PD/COVID-19 only
RAB6D	FALSE	FALSE	FALSE	TRUE	PDCOV	PD/COVID-19 only
SERINC5	FALSE	FALSE	FALSE	TRUE	PDCOV	PD/COVID-19 only
SLC6A3	FALSE	FALSE	FALSE	TRUE	PDCOV	PD/COVID-19 only
STK10	FALSE	FALSE	FALSE	TRUE	PDCOV	PD/COVID-19 only
TANGO2	FALSE	FALSE	FALSE	TRUE	PDCOV	PD/COVID-19 only
TUBAL3	FALSE	FALSE	FALSE	TRUE	PDCOV	PD/COVID-19 only

### Sheet: Supplementary Table 4c 
PD/COVID-19 Vs Control						COVID-19 Vs Control						PD Vs Control
Gene.Symbol	Difference (log2 PD/COVID - log2 Ctrl)	p.value	adj.p.value			Gene.Symbol	Difference (log2 COVID - log2 Ctrl)	p.value	adj.p.value			Gene.Symbol	Difference (log2 PD - log2 Ctrl)	p.value	adj.p.value
A0A0B4J2D5	0.265373	0.458287	0.78909			A0A0B4J2D5	0.73941	0.189759	0.490131			A0A0B4J2D5	0.43983	0.157727	0.41185
A1BG	-0.055065	0.883892	0.964376			A2M	-0.71016	0.29546	0.584991			A1BG	-0.055065	0.883892	0.946915
A2M	0.132205	0.838661	0.94894			AAK1	-0.117038	0.673418	0.841065			A2M	-0.83139	0.226401	0.491216
AAK1	-0.338416	0.35942	0.728693			AAMDC	0.130023	0.749988	0.884501			AAK1	0.179536	0.602672	0.787689
AAMDC	-1.29892	0.0326181	0.353257			AARS1	-0.097365	0.737099	0.877855			AAMDC	-0.898471	0.092881	0.313018
AARS1	-0.210553	0.333397	0.715448			AARS2	-0.106753	0.847908	0.935442			AAMP	-0.432358	0.0209706	0.154013
AARS2	-0.566643	0.284708	0.679149			AARSD1	0.856082	0.116975	0.406407			AARS1	-0.18218	0.363805	0.62204
AARSD1	0.345825	0.477984	0.798933			AASDHPPT	0.258379	0.616706	0.807262			AARS2	-0.387367	0.493036	0.721252
AASDHPPT	-0.168727	0.781654	0.929715			AASS	-0.71023	0.00494555	0.151937			AARSD1	0.585217	0.227261	0.491309
AASS	-0.885197	0.0910746	0.474479			ABAT	0.872452	0.0913601	0.367428			AASDHPPT	0.158894	0.765981	0.879917
ABAT	0.484425	0.351563	0.722404			ABCA2	-1.88973	0.216989	0.521159			AASS	-0.885197	0.0910746	0.310613
ABCA2	-1.05354	0.372347	0.734369			ABCA8	-1.15176	0.250509	0.547527			ABAT	0.428025	0.334286	0.598258
ABCA8	-0.0632805	0.938258	0.980788			ABCB1	-0.327483	0.703841	0.861845			ABCA2	-1.59591	0.23024	0.49439
ABCB1	0.694073	0.0817611	0.469063			ABCB10	2.01636	0.182224	0.48112			ABCA8	-0.392699	0.631244	0.809161
ABCB10	1.63192	0.0298937	0.353257			ABCB6	-0.619653	0.488572	0.722061			ABCB1	0.126356	0.762273	0.877076
ABCB6	-0.762065	0.105589	0.49794			ABCB7	0.279554	0.438868	0.687201			ABCB10	2.65304	0.000482198	0.0294713
ABCB7	-0.858647	0.128118	0.524807			ABCB8	0.894566	0.548933	0.761863			ABCB6	-1.14863	0.00318299	0.0573893
ABCB8	0.139193	0.924163	0.976435			ABCB9	-0.238095	0.793648	0.905779			ABCB7	-0.352135	0.348775	0.608458
ABCB9	0.391088	0.586815	0.848284			ABCC4	-0.194541	0.901752	0.957593			ABCB8	0.578398	0.694745	0.844656
ABCC4	-0.953357	0.565507	0.841734			ABCD3	-0.86265	0.00392419	0.141115			ABCB9	-0.501587	0.407014	0.657663
ABCD3	-1.69971	0.0495951	0.409706			ABCE1	-0.231598	0.767033	0.893536			ABCC4	-1.61691	0.29089	0.558547
ABCE1	-0.183419	0.822936	0.941231			ABCF1	1.58125	0.0860415	0.35839			ABCD3	-1.51686	0.0012103	0.0377366
ABCF1	1.62214	0.0818549	0.469063			ABCF2	0.335263	0.544496	0.758678			ABCE1	-0.20347	0.726465	0.861155
ABCF2	0.0272975	0.967713	0.992352			ABCF3	-0.703171	0.305299	0.593837			ABCF1	1.55069	0.0103915	0.109874
ABCF3	-0.58042	0.40429	0.756686			ABCG2	-1.38567	0.0300186	0.26471			ABCF2	0.640975	0.292391	0.560235
ABCG2	-0.452265	0.308226	0.697209			ABHD10	0.46063	0.215473	0.519789			ABCF3	-0.881679	0.210426	0.476332
ABHD10	0.140442	0.602286	0.855345			ABHD11	0.214061	0.638876	0.820623			ABCG2	-0.650549	0.170227	0.429559
ABHD11	-0.107593	0.872835	0.96152			ABHD12	-0.361064	0.616283	0.807103			ABHD10	0.169379	0.552983	0.759459
ABHD12	-0.705963	0.347682	0.720591			ABHD14B	0.52484	0.421188	0.672205			ABHD11	-0.105305	0.833894	0.920423
ABHD14B	0.524135	0.421188	0.76978			ABHD16A	0.834788	0.293741	0.583242			ABHD12	-0.346025	0.628045	0.807286
ABHD16A	0.0299053	0.965921	0.992352			ABI1	2.14358	0.00323535	0.137207			ABHD14B	-0.0588435	0.925253	0.962138
ABI1	1.76802	0.00706938	0.212386			ABI2	2.73761	0.0372324	0.272896			ABHD16A	0.609669	0.426528	0.673272
ABI2	2.17568	0.0737161	0.463106			ABLIM1	0.56518	0.374359	0.639711			ABI1	2.20509	0.00115551	0.0377153
ABLIM1	0.329207	0.551979	0.837001			ABLIM2	-1.46613	0.31762	0.60154			ABI2	2.65159	0.0428513	0.214685
ABLIM2	-2.74951	0.071635	0.460605			ABR	1.72329	0.00498628	0.151937			ABLIM1	0.701507	0.2649	0.531865
ABR	1.11223	0.0273955	0.353257			ABRAXAS2	1.05964	0.0536265	0.308525			ABLIM2	-1.69735	0.0536925	0.243665
ABRAXAS2	0.401913	0.254678	0.655989			ACAA1	0.142742	0.676556	0.843213			ABR	1.45325	0.00966747	0.105224
ACAA1	0.151627	0.606887	0.857355			ACAA2	0.196172	0.58512	0.789978			ABRAXAS2	0.657832	0.073922	0.282077
ACAA2	0.228435	0.360817	0.729179			ACACA	1.06307	0.301815	0.5912			ACAA1	0.100597	0.705039	0.850007
ACACA	0.471833	0.705903	0.90252			ACAD8	0.282395	0.794431	0.905926			ACAA2	-0.196946	0.492163	0.721062
ACAD8	0.896527	0.37106	0.732659			ACAD9	2.4175	0.132413	0.422465			ACACA	0.576002	0.570194	0.768459
ACAD9	2.1641	0.168227	0.571971			ACADM	-0.01754	0.928505	0.968439			ACAD8	0.773851	0.448419	0.690745
ACADM	-0.2214	0.513063	0.814975			ACADS	-1.18251	0.53132	0.749395			ACAD9	2.33105	0.142529	0.392936
ACADS	-0.114556	0.940288	0.981449			ACADSB	0.274735	0.499322	0.729433			ACADM	-0.375387	0.213873	0.478725
ACADSB	0.0815618	0.842816	0.95117			ACADVL	-0.49514	0.170303	0.47164			ACADS	0.657509	0.603515	0.78822
ACADVL	0.0094575	0.976992	0.993541			ACAN	-1.53941	0.0794615	0.350959			ACADSB	0.161443	0.680204	0.837996
ACAN	-0.126914	0.822409	0.941231			ACAT1	0.261338	0.343793	0.622295			ACADVL	-0.374541	0.284508	0.552171
ACAT1	-0.0023	0.991876	0.997601			ACAT2	-0.948575	0.110411	0.393883			ACAN	0.102861	0.839728	0.924274
ACAT2	-0.922545	0.115174	0.508501			ACBD5	0.220057	0.829706	0.92573			ACAT1	0.0125613	0.954904	0.977956
ACBD5	0.156251	0.878602	0.964376			ACBD7	1.2062	0.0487232	0.294317			ACAT2	-0.958925	0.105041	0.335998
ACBD7	0.25878	0.617448	0.86236			ACHE	0.445254	0.55409	0.763491			ACBD5	0.287125	0.733633	0.865951
ACHE	-0.275999	0.770649	0.926433			ACIN1	1.56612	0.0265889	0.257762			ACBD7	0.507777	0.345084	0.60524
ACIN1	1.00557	0.203291	0.611275			ACLY	-0.252245	0.422543	0.673765			ACHE	-0.275999	0.770649	0.881371
ACLY	-0.475343	0.267711	0.669278			ACO1	0.399535	0.345623	0.622295			ACIN1	1.91376	0.0128768	0.119674
ACO1	0.50628	0.245392	0.642518			ACO2	0.179278	0.436643	0.686348			ACLY	-0.550848	0.112082	0.346905
ACO2	0.0852575	0.692385	0.899017			ACOT1	-1.3651	0.133882	0.42374			ACO1	0.319276	0.437351	0.682426
ACOT1	0.174627	0.639352	0.87173			ACOT13	0.0202325	0.949545	0.978312			ACO2	0.09592	0.64069	0.814356
ACOT13	0.280523	0.354591	0.725461			ACOT7	-0.32988	0.00561938	0.158664			ACOT1	-0.256633	0.516682	0.736426
ACOT7	-0.334745	0.328569	0.711494			ACOT8	-0.527396	0.297533	0.586919			ACOT13	0.124466	0.652915	0.820067
ACOT8	-0.187132	0.706589	0.902662			ACOT9	1.52071	0.172086	0.472905			ACOT7	-0.339905	0.0555279	0.245685
ACOT9	1.20757	0.242179	0.638167			ACOX1	0.182432	0.860874	0.943165			ACOT8	-0.25907	0.515913	0.73562
ACOX1	-0.0629843	0.936533	0.980788			ACOX3	0.454593	0.38277	0.645104			ACOT9	1.18628	0.252845	0.522417
ACOX3	0.360918	0.452822	0.785398			ACP1	-0.283028	0.353633	0.62632			ACOX1	-0.294543	0.695848	0.845574
ACP1	0.00340825	0.988884	0.99663			ACSBG1	0.282616	0.555317	0.76422			ACOX3	1.27113	0.0514891	0.237429
ACSBG1	0.0171798	0.956743	0.988259			ACSF2	-0.750824	0.465313	0.704171			ACP1	-0.0542656	0.824101	0.913965
ACSF2	-0.384296	0.699072	0.900343			ACSF3	0.85397	0.125096	0.414307			ACSBG1	-0.575016	0.158871	0.413271
ACSF3	0.288203	0.737553	0.913748			ACSL1	0.705126	0.349857	0.624248			ACSF2	-1.03563	0.309546	0.574484
ACSL1	0.493156	0.496581	0.807888			ACSL3	0.707527	0.299394	0.588229			ACSF3	0.362061	0.584559	0.775301
ACSL3	0.586426	0.360928	0.729179			ACSL4	-0.848585	0.460881	0.701393			ACSL1	0.397455	0.578754	0.7721
ACSL4	-2.03341	0.0739218	0.463341			ACSL6	0.33341	0.5923	0.793665			ACSL3	0.771341	0.254741	0.524284
ACSL6	-0.202855	0.7929	0.93133			ACSS1	1.46175	0.0574614	0.317775			ACSL4	-1.92654	0.0806911	0.294805
ACSS1	0.929539	0.125174	0.520123			ACSS2	0.260632	0.524337	0.74528			ACSL6	-0.0691525	0.906538	0.956184
ACSS2	-0.329992	0.788129	0.929907			ACSS3	0.620703	0.176811	0.477068			ACSS1	0.906408	0.0828144	0.297931
ACSS3	0.408227	0.51008	0.814757			ACTA1	-0.0575925	0.946413	0.978225			ACSS2	-0.0901885	0.873689	0.941885
ACTA1	0.336648	0.696758	0.899975			ACTB	-0.04222	0.811569	0.914202			ACSS3	0.03224	0.932555	0.965382
ACTB	-0.133708	0.426825	0.772834			ACTBL2	1.02793	0.343459	0.622295			ACTA1	0.191815	0.81288	0.909489
ACTBL2	1.63661	0.0430573	0.398893			ACTC1	-0.9091	0.435108	0.68499			ACTB	-0.0264625	0.874887	0.942589
ACTC1	-2.06054	0.219815	0.626374			ACTL6B	-0.596395	0.478526	0.713289			ACTBL2	1.1729	0.0366789	0.203954
ACTL6A	-0.86256	0.00123226	0.137556			ACTN1	0.66797	0.403741	0.657675			ACTC1	-1.40676	0.136867	0.385419
ACTL6B	-1.48228	0.0657661	0.447796			ACTN2	0.976843	0.540297	0.756037			ACTL6A	-0.644685	0.0299616	0.182195
ACTN1	0.162335	0.754764	0.921637			ACTN4	-0.5539	0.0184868	0.229473			ACTL6B	-0.116688	0.880659	0.945073
ACTN2	1.03227	0.22942	0.63285			ACTR10	-0.0955455	0.883792	0.951703			ACTN1	0.843202	0.0796395	0.29334
ACTN4	-0.7991	0.00205559	0.155733			ACTR1A	-0.55847	0.0406577	0.277296			ACTN2	1.77899	0.0157031	0.131687
ACTR10	-0.34071	0.579422	0.847804			ACTR1B	-0.300216	0.772748	0.897044			ACTN4	-0.602612	0.00631722	0.0818941
ACTR1A	-0.623075	0.0544573	0.421741			ACTR2	0.347647	0.18047	0.480719			ACTR10	-0.199252	0.709914	0.852955
ACTR1B	-0.797347	0.297565	0.692697			ACTR3	0.144533	0.483103	0.717415			ACTR1A	-0.51006	0.0266688	0.172964
ACTR2	0.086365	0.739978	0.914598			ACTR3B	1.31445	0.169005	0.470236			ACTR1B	0.0125988	0.985461	0.990405
ACTR3	-0.0274425	0.900917	0.967954			ACY1	-0.36483	0.414542	0.667572			ACTR2	0.234332	0.342774	0.604127
ACTR3B	0.748056	0.23225	0.635153			ACYP1	0.0428493	0.855526	0.939986			ACTR3	0.0325925	0.868712	0.939867
ACY1	-0.423252	0.544096	0.832131			ACYP2	-0.380675	0.377486	0.640577			ACTR3B	1.46894	0.0225053	0.159438
ACYP1	-0.108956	0.666362	0.888738			ADAM10	-1.28149	0.0763634	0.343537			ACY1	-1.1295	0.0606012	0.257527
ACYP2	-0.191988	0.430993	0.773401			ADAM11	-0.525465	0.0444194	0.285485			ACYP1	-0.0958388	0.63403	0.811612
ADAM10	-0.629265	0.112814	0.507298			ADAM22	0.0611775	0.706492	0.862147			ACYP2	-0.778171	0.0376061	0.20579
ADAM11	-0.645992	0.0293279	0.353257			ADAM23	-0.565163	0.289686	0.581185			ADAM10	-0.904069	0.0410941	0.211076
ADAM2	-3.02385	0.00132722	0.137556			ADAM9	-0.246125	0.834218	0.929038			ADAM11	-0.17687	0.475565	0.710687
ADAM22	-0.500367	0.269965	0.67154			ADAP1	-0.97565	0.138373	0.428811			ADAM2	-2.12724	0.00430273	0.068051
ADAM23	-0.618138	0.298219	0.692697			ADCY2	-0.599615	0.0822753	0.353613			ADAM22	-0.0293075	0.919195	0.960653
ADAM9	-0.565335	0.451255	0.785398			ADCY5	2.4822	0.181241	0.480958			ADAM23	-0.157451	0.644564	0.816403
ADAP1	-0.445626	0.165935	0.569202			ADCY8	0.589754	0.254074	0.547942			ADAM9	-0.819081	0.291451	0.559325
ADCY2	-0.637243	0.078756	0.467879			ADCYAP1R1	0.838259	0.223738	0.528176			ADAP1	-0.532786	0.0395423	0.209537
ADCY5	1.88867	0.214276	0.622616			ADD1	1.00199	0.00165725	0.113681			ADCY2	0.348488	0.562819	0.763266
ADCY8	-1.04809	0.149457	0.54827			ADD2	0.951163	0.0223265	0.244146			ADCY5	2.45607	0.062035	0.26072
ADCYAP1R1	0.761725	0.0924548	0.477341			ADD3	1.09583	0.0148413	0.21084			ADCY8	-1.14889	0.00348838	0.0604517
ADD1	0.974812	0.00236966	0.158813			ADGRB3	1.20452	0.00415587	0.141158			ADCYAP1R1	0.13233	0.755529	0.874008
ADD2	0.831568	0.0361097	0.369039			ADH1B	-5.49713	0.00291503	0.135038			ADD1	1.36738	0.00023671	0.024723
ADD3	1.09672	0.0243436	0.33935			ADH5	0.175912	0.683398	0.848184			ADD2	1.32591	0.00435543	0.0681603
ADGRB3	0.01111	0.959149	0.989008			ADISSP	0.802902	0.317654	0.60154			ADD3	1.10427	0.00117273	0.0377153
ADH1B	-0.815594	0.419566	0.768762			ADK	-0.104231	0.836044	0.929303			ADGRB3	1.19056	0.0541694	0.243665
ADH5	0.0983225	0.695768	0.899698			ADO	-0.865054	0.149006	0.445284			ADH1B	-1.99468	0.112397	0.346905
ADISSP	0.43051	0.349303	0.72159			ADPRS	-0.275423	0.742171	0.881786			ADH5	-0.298183	0.327736	0.591843
ADK	-0.024813	0.95921	0.989008			ADRM1	1.44336	0.143398	0.43569			ADISSP	0.579399	0.141308	0.391365
ADO	-0.841898	0.0935705	0.480052			ADSL	0.989022	0.166585	0.468618			ADK	-0.588172	0.41938	0.668962
ADPRS	-1.04599	0.191231	0.596533			ADSS2	-1.15652	0.0294496	0.264601			ADO	-0.496598	0.174651	0.43404
ADRM1	0.363745	0.688527	0.897782			AEBP1	3.44848	0.00276126	0.135038			ADPRS	-0.877436	0.244983	0.513324
ADSL	0.62795	0.367013	0.732596			AFDN	3.81652	0.000446198	0.0757899			ADRM1	1.28174	0.190396	0.452061
ADSS1	-0.941562	0.470549	0.795664			AFG3L2	0.782355	0.33736	0.616794			ADSL	0.418785	0.51448	0.734774
ADSS2	-0.661066	0.0941699	0.481718			AGA	-1.01301	0.0481845	0.294243			ADSS1	-2.4523	0.100327	0.326515
AEBP1	1.8962	0.0351216	0.364288			AGAP1	0.208203	0.60337	0.801834			ADSS2	-0.766034	0.0264154	0.171629
AFDN	2.30132	0.0316057	0.353257			AGAP3	0.903466	0.0283297	0.261669			AEBP1	1.8962	0.0351216	0.200013
AFG3L2	0.141857	0.862565	0.958405			AGFG1	1.05474	0.0033283	0.137207			AFDN	3.07341	0.000119052	0.0189852
AGA	-1.39152	0.0157521	0.282969			AGK	1.13054	0.0591374	0.319441			AFG3L2	0.348884	0.650581	0.818184
AGAP1	-0.413092	0.305287	0.695859			AGL	1.00315	0.133201	0.422485			AGA	-1.91496	0.00491214	0.0734986
AGAP3	0.0828528	0.840292	0.949244			AGO1	0.806875	0.00110225	0.101492			AGAP1	-0.0474991	0.901669	0.955664
AGFG1	0.757983	0.0829914	0.470548			AGO3	0.200758	0.860207	0.943008			AGAP3	0.530122	0.180175	0.440775
AGK	0.797597	0.138583	0.533071			AGPAT1	0.975789	0.2393	0.536171			AGFG1	1.06802	0.00325679	0.0583748
AGL	0.487418	0.390609	0.745495			AGPAT3	-0.0332346	0.949646	0.978312			AGK	1.14388	0.0553603	0.245547
AGO1	0.016335	0.862351	0.958405			AGPAT4	-1.32101	0.206976	0.511003			AGL	0.306625	0.581434	0.773387
AGO3	-0.823017	0.386414	0.741957			AGPAT5	1.60045	0.0894995	0.364019			AGO1	0.321234	0.0637978	0.264498
AGPAT1	0.493665	0.558401	0.837001			AGPS	-0.489202	0.37055	0.636431			AGO3	0.313799	0.73755	0.867169
AGPAT3	-0.265394	0.632751	0.869191			AGRN	-0.0639475	0.634946	0.817341			AGPAT1	0.840318	0.301379	0.567802
AGPAT4	-1.29804	0.0786358	0.467879			AGT	-0.734968	0.224043	0.528309			AGPAT3	-0.223071	0.672072	0.831958
AGPAT5	1.3753	0.122274	0.520123			AGTPBP1	0.09304	0.920671	0.965325			AGPAT4	-1.49852	0.0510316	0.235923
AGPS	-0.904295	0.178073	0.582162			AHCY	-0.441383	0.107898	0.390732			AGPAT5	1.22731	0.155872	0.409648
AGRN	-0.0679025	0.857756	0.95755			AHCYL1	0.281675	0.301404	0.590833			AGPS	-0.661886	0.262098	0.529626
AGT	0.292788	0.624714	0.866605			AHCYL2	1.85809	0.072679	0.339015			AGRN	-0.0734812	0.698664	0.847706
AHCY	-0.330745	0.0877731	0.474136			AHNAK	0.926488	0.133028	0.422485			AGT	-0.0662745	0.911374	0.957034
AHCYL1	0.326745	0.152973	0.550736			AHNAK2	-0.659793	0.370532	0.636431			AGTPBP1	0.46497	0.667459	0.82955
AHCYL2	1.84247	0.0801869	0.467922			AHSA1	-0.08853	0.59527	0.796448			AHCY	-0.467101	0.0318455	0.189184
AHNAK	1.76839	0.00627186	0.204465			AIDA	1.17887	0.166104	0.468004			AHCYL1	0.244781	0.201117	0.464067
AHNAK2	-0.303978	0.679885	0.895207			AIF1L	-1.83904	0.040319	0.277296			AHCYL2	2.04261	0.0541724	0.243665
AHSA1	-0.0266575	0.913399	0.973752			AIFM1	0.579129	0.25883	0.551852			AHNAK	1.97203	0.00352048	0.0604517
AHSG	-1.60103	0.123991	0.520123			AIG1	-0.28946	0.621694	0.810224			AHNAK2	-0.0697837	0.919885	0.960653
AIDA	1.135	0.103201	0.495394			AIMP1	-0.376844	0.227628	0.531079			AHSA1	-0.104455	0.571704	0.768668
AIF1L	-1.97291	0.177793	0.582162			AIMP2	-1.09589	0.139554	0.428811			AHSG	-1.60103	0.123991	0.365886
AIFM1	0.226032	0.655784	0.88146			AIP	0.50855	0.176788	0.477068			AIDA	0.900994	0.166952	0.424928
AIG1	-1.64817	0.0407993	0.387427			AK1	0.72113	0.153179	0.450626			AIF1L	-2.01181	0.0488103	0.230682
AIMP1	-0.750367	0.346313	0.720591			AK2	-0.613988	0.508595	0.734774			AIFM1	0.338628	0.395579	0.649485
AIMP2	-0.918769	0.238386	0.635666			AK3	0.46873	0.259205	0.552321			AIG1	-1.38098	0.0678884	0.271067
AIP	-0.144377	0.679946	0.895207			AK4	0.677469	0.337251	0.616794			AIMP1	-0.107804	0.821456	0.912842
AK1	0.842095	0.0122949	0.25812			AK5	1.18242	0.140197	0.429993			AIMP2	-0.840271	0.21662	0.480929
AK2	-0.25377	0.789026	0.929907			AKAP12	-0.194788	0.808453	0.912868			AIP	-0.263571	0.507813	0.732921
AK3	0.395527	0.355476	0.726164			AKR1A1	-0.12059	0.830905	0.926779			AK1	0.559599	0.0490138	0.23134
AK4	0.197713	0.714045	0.904232			AKR1B1	-0.0550725	0.809872	0.913603			AK2	-0.366804	0.678828	0.836873
AK5	0.370235	0.69476	0.899362			AKR1B10	-0.381321	0.686783	0.850905			AK3	0.107139	0.767094	0.88017
AKAP12	-0.38332	0.673521	0.89214			AKR1C2	-1.27451	0.329796	0.613658			AK4	0.205806	0.689958	0.842244
AKR1A1	0.0472875	0.919935	0.975146			AKR1C3	0.0126425	0.981529	0.993688			AK5	1.61512	0.0631474	0.262944
AKR1B1	0.03005	0.899105	0.967954			AKR7A2	0.0068125	0.980562	0.993688			AKAP12	-0.14738	0.855108	0.933269
AKR1B10	0.421324	0.508191	0.814621			AKR7A3	-0.362432	0.752105	0.884858			AKR1A1	0.010355	0.982404	0.989888
AKR1C2	-1.74882	0.0365529	0.371135			AKT3	0.140457	0.754166	0.885779			AKR1B1	-0.216226	0.375252	0.631873
AKR1C3	-0.182902	0.709247	0.903739			ALAD	-0.136515	0.707497	0.862504			AKR1B10	0.016392	0.982707	0.989888
AKR7A2	-0.0528625	0.788209	0.929907			ALB	-0.309063	0.566978	0.773389			AKR1C2	-2.15686	0.0147023	0.127138
AKR7A3	-0.13125	0.876804	0.964084			ALCAM	0.480413	0.0762737	0.343537			AKR1C3	-0.883829	0.106824	0.338063
AKT3	-0.176227	0.791864	0.931054			ALDH16A1	0.547794	0.226402	0.530254			AKR7A2	-0.395838	0.102218	0.330286
ALAD	-0.057385	0.763996	0.92564			ALDH18A1	0.731708	0.366841	0.634588			AKR7A3	-0.795997	0.381208	0.637587
ALB	0.20952	0.733701	0.912218			ALDH1A1	-0.0498975	0.880413	0.951131			AKT3	0.0578139	0.901945	0.955664
ALCAM	0.514015	0.127963	0.524807			ALDH1B1	0.24861	0.788187	0.903861			ALAD	-0.61934	0.0371023	0.204573
ALDH18A1	0.627025	0.188562	0.593086			ALDH1L1	0.236957	0.571493	0.77717			ALB	-0.656855	0.295886	0.563093
ALDH1A1	0.290035	0.652334	0.880748			ALDH2	0.03306	0.906382	0.959366			ALCAM	0.0656637	0.854636	0.933148
ALDH1L1	0.0623725	0.882953	0.964376			ALDH3A2	0.797884	0.235562	0.53451			ALDH16A1	-1.89902	0.00154169	0.0421161
ALDH2	0.103928	0.694388	0.899362			ALDH4A1	-0.101562	0.718055	0.868129			ALDH18A1	-0.0503113	0.921055	0.960848
ALDH3A2	0.584198	0.354785	0.725461			ALDH5A1	0.63291	0.199581	0.501342			ALDH1A1	-0.593043	0.267703	0.534403
ALDH4A1	0.342455	0.327078	0.710571			ALDH6A1	-0.0540875	0.835496	0.929243			ALDH1L1	-0.161147	0.704685	0.849865
ALDH5A1	0.319015	0.468432	0.794043			ALDH7A1	-0.19819	0.518682	0.742431			ALDH2	-0.356899	0.223726	0.48734
ALDH6A1	0.0037675	0.985692	0.995265			ALDH9A1	-0.04666	0.891423	0.953657			ALDH3A2	0.57402	0.364317	0.622259
ALDH7A1	-0.150888	0.427116	0.772834			ALDOA	0.019575	0.89663	0.955566			ALDH4A1	0.050395	0.867366	0.93932
ALDH9A1	0.093645	0.747996	0.919329			ALDOC	-0.577178	0.0526338	0.306807			ALDH5A1	0.120829	0.77042	0.881371
ALDOA	-0.0620875	0.698305	0.899998			ALG1	-0.645763	0.308584	0.595627			ALDH6A1	-0.27747	0.262752	0.530471
ALDOC	-0.626483	0.0755643	0.465375			ALG11	-0.872337	0.063049	0.325144			ALDH7A1	-0.394416	0.0800451	0.293587
ALG1	-1.1096	0.042644	0.396305			ALOX5	0.684769	0.0691808	0.333922			ALDH9A1	-0.405699	0.242655	0.510211
ALG11	0.372107	0.329356	0.711933			ALOX5AP	-0.094726	0.908061	0.960573			ALDOA	-0.0497937	0.722553	0.859059
ALOX5	-0.340142	0.1842	0.588288			ALYREF	1.61525	0.108741	0.391494			ALDOC	-0.718965	0.00524637	0.0747656
ALOX5AP	-0.565205	0.502445	0.811315			AMBP	0.0334675	0.779109	0.900837			ALG1	-1.00885	0.0577188	0.251978
ALYREF	1.65533	0.0851632	0.470548			AMER2	2.51935	0.157026	0.455877			ALG11	0.112156	0.76188	0.876904
AMBP	0.524908	0.129253	0.524807			AMPD2	1.34529	0.0648131	0.327998			ALOX5	0.00666215	0.974507	0.986906
AMER2	2.77176	0.13031	0.524807			AMPD3	-0.107877	0.928746	0.968439			ALOX5AP	-1.12962	0.23083	0.49439
AMPD2	0.759566	0.228796	0.63282			AMPH	0.70112	0.307346	0.594906			ALYREF	2.17569	0.0403579	0.210304
AMPD3	-2.31151	0.131495	0.524807			AMT	2.69659	0.102636	0.384968			AMBP	0.524908	0.129253	0.372098
AMPH	0.190557	0.613155	0.859206			ANK1	0.235556	0.848435	0.935442			AMDHD2	-0.555928	0.191159	0.452491
AMT	1.50104	0.485788	0.8013			ANK2	3.21475	0.000723155	0.101492			AMER2	3.30518	0.0878371	0.306428
ANK1	-0.082721	0.952578	0.987376			ANK3	1.66783	0.00115315	0.102832			AMPD2	0.816099	0.192322	0.453052
ANK2	2.50069	0.00523758	0.200582			ANKFY1	0.305387	0.482738	0.717415			AMPD3	-1.36182	0.323587	0.588284
ANK3	1.76181	8.13671e-05	0.0315071			ANKMY2	2.1517	0.0244887	0.251693			AMPH	0.95134	0.0698329	0.27491
ANKFY1	0.194321	0.602209	0.855345			ANKRD13D	-0.219672	0.126498	0.415086			AMT	-0.184655	0.876606	0.943594
ANKMY2	0.263053	0.751921	0.920423			ANKRD29	-0.757302	0.332167	0.614231			ANK1	-1.87429	0.190232	0.452061
ANKRD29	-0.976702	0.224843	0.632084			ANLN	-2.53155	0.035289	0.270273			ANK2	3.00243	0.000433165	0.0283681
ANLN	-1.31348	0.00125956	0.137556			ANO10	-0.830801	0.319553	0.602137			ANK3	2.21046	3.71986e-06	0.00301559
ANO10	-1.09373	0.267981	0.669472			ANO6	-0.795509	0.38029	0.642888			ANKFY1	0.0613391	0.858128	0.934668
ANO6	-1.08291	0.251179	0.651424			ANP32B	-1.06258	0.111079	0.395824			ANKMY2	1.2562	0.122383	0.364546
ANP32B	-1.28062	0.0728639	0.462953			ANTXR1	-0.110098	0.852378	0.937826			ANKRD29	-0.811143	0.247939	0.516564
ANPEP	0.21309	0.476722	0.797707			ANXA1	0.545067	0.633835	0.816942			ANLN	-2.20368	0.00635894	0.0818941
ANTXR1	-0.337693	0.584294	0.848284			ANXA11	-0.0906175	0.838052	0.930386			ANO10	-0.742839	0.336758	0.600343
ANXA1	1.19736	0.397757	0.75099			ANXA2	-0.490327	0.437021	0.686348			ANO6	-1.67663	0.041125	0.211076
ANXA11	-0.32412	0.468063	0.794043			ANXA3	-0.694033	0.448472	0.69251			ANP32B	-0.90475	0.171631	0.430113
ANXA2	0.03766	0.964568	0.992184			ANXA4	-0.092785	0.778172	0.900629			ANPEP	-0.205605	0.500458	0.727836
ANXA3	-0.252929	0.743574	0.916645			ANXA5	-0.06263	0.901785	0.957593			ANTXR1	-0.337693	0.584294	0.775301
ANXA4	0.060375	0.859646	0.957685			ANXA6	-0.564767	0.00506344	0.151937			ANXA1	0.158982	0.885141	0.946997
ANXA5	0.35914	0.374579	0.735108			ANXA7	0.0511525	0.83572	0.929243			ANXA11	-0.390392	0.344763	0.605184
ANXA6	-0.333948	0.181158	0.585839			AP1B1	0.313458	0.284586	0.57804			ANXA2	-0.801791	0.247142	0.515439
ANXA7	-0.029755	0.902412	0.968259			AP1G1	1.57178	0.12392	0.412954			ANXA3	-0.434464	0.584132	0.775301
AP1B1	-0.114175	0.547911	0.835654			AP1M1	0.751685	0.0399622	0.277296			ANXA4	-0.364424	0.334978	0.599172
AP1G1	2.2765	0.045807	0.403888			AP1S1	1.22026	0.0227969	0.245631			ANXA5	-0.372899	0.458253	0.697977
AP1M1	0.103233	0.877251	0.964084			AP1S2	-0.128817	0.692683	0.855219			ANXA6	-0.505918	0.0148124	0.127783
AP1S1	0.82151	0.0686363	0.452893			AP2A1	0.895412	0.0223574	0.244146			ANXA7	-0.127926	0.581003	0.773284
AP1S2	-0.505347	0.199072	0.6075			AP2A2	1.15592	0.0265946	0.257762			AP1B1	0.210804	0.354892	0.613964
AP2A1	0.402087	0.178731	0.58322			AP2B1	0.638792	0.0579907	0.319049			AP1G1	1.65851	0.105558	0.336768
AP2A2	0.55356	0.174888	0.579357			AP2M1	1.44064	0.0111477	0.189276			AP1M1	0.130944	0.686879	0.841039
AP2B1	0.339015	0.167144	0.571075			AP2S1	0.822045	0.0664075	0.331248			AP1S1	1.50621	0.0068209	0.0856973
AP2M1	0.833032	0.0351222	0.364288			AP3B1	1.41331	0.0540327	0.310224			AP1S2	-0.392365	0.256171	0.525626
AP2S1	0.440518	0.244508	0.641167			AP3B2	1.43198	0.0391756	0.277296			AP2A1	0.76578	0.0409806	0.211076
AP3B1	0.695179	0.210423	0.617275			AP3D1	1.33489	0.0380181	0.274882			AP2A2	0.955514	0.0461952	0.223898
AP3B2	0.84825	0.0314749	0.353257			AP3M1	-0.0344247	0.95854	0.983116			AP2B1	0.597867	0.0412593	0.211076
AP3D1	0.55202	0.284716	0.679149			AP3M2	1.1426	0.215051	0.519789			AP2M1	1.22504	0.0110352	0.11202
AP3M1	-0.312137	0.626603	0.86724			APBA1	0.861017	0.184263	0.48395			AP2S1	0.802461	0.0696337	0.27491
AP3M2	0.527197	0.508547	0.814621			APBA2	-0.393348	0.0726526	0.339015			AP3B1	1.01643	0.0987396	0.324276
APBA1	0.493145	0.458773	0.78909			APBB1	0.729679	0.279806	0.571959			AP3B2	1.4498	0.00598506	0.079346
APBA2	-0.408706	0.136084	0.527532			APCS	-0.513885	0.634623	0.81722			AP3D1	1.13823	0.0623704	0.260914
APBB1	0.272524	0.701679	0.900858			APEH	0.0176575	0.933965	0.972323			AP3M1	-0.251436	0.693362	0.843966
APCS	0.929668	0.466957	0.79344			APEX1	-0.160279	0.712307	0.865993			AP3M2	1.12725	0.210165	0.47604
APEH	-0.056835	0.843956	0.951224			APH1B	-0.14446	0.662094	0.834603			APBA1	0.53355	0.326152	0.590477
APEX1	0.311674	0.464253	0.791547			API5	0.623263	0.38771	0.647727			APBA2	-0.386831	0.0688233	0.273079
APH1B	-1.51469	0.0014582	0.137556			APIP	-1.08722	0.474091	0.709729			APBB1	0.671001	0.319183	0.584548
API5	0.024935	0.972586	0.993541			APLNR	0.172818	0.869376	0.94689			APCS	-0.903633	0.485682	0.718649
APIP	-0.770572	0.505657	0.812748			APLP1	-0.526619	0.542984	0.757163			APEH	-0.127409	0.571468	0.768668
APLNR	1.23578	0.0196183	0.303866			APMAP	0.54846	0.158541	0.457309			APEX1	0.370551	0.380255	0.63713
APLP1	0.344098	0.708562	0.903526			APOA1	-0.616681	0.525155	0.745712			APH1B	-1.17311	0.00232088	0.0504906
APMAP	0.142377	0.652338	0.880748			APOB	1.38465	0.478055	0.712916			API5	0.592334	0.40338	0.654925
APOA1	-1.13889	0.337452	0.717119			APOD	-0.64011	0.277269	0.569578			APIP	-0.672919	0.561153	0.76244
APOB	1.22972	0.517485	0.816625			APOE	1.3193	0.0134279	0.206143			APLNR	0.92302	0.096252	0.31948
APOD	-0.456842	0.123431	0.520123			APOH	-0.649574	0.488076	0.722061			APLP1	0.0532176	0.948721	0.974391
APOE	0.549412	0.252236	0.652592			APOL2	-0.206684	0.877891	0.950952			APMAP	0.231522	0.472095	0.707849
APOH	0.28422	0.461581	0.790084			APOO	0.446225	0.351194	0.624353			APOA1	-1.27944	0.0642988	0.265896
APOL2	-0.297285	0.765828	0.925919			APOOL	3.01987	0.0403589	0.277296			APOB	1.22972	0.517485	0.736447
APOO	0.258045	0.584213	0.848284			APP	1.13475	0.278015	0.56981			APOD	-0.401712	0.17788	0.436876
APOOL	1.54102	0.22605	0.632084			APPL1	-0.00411425	0.988772	0.995627			APOE	0.865425	0.0386452	0.208303
APP	0.0298718	0.919	0.975146			APPL2	0.348063	0.535723	0.752228			APOH	-1.58447	0.0664249	0.269342
APPL1	-0.0447608	0.88642	0.965377			APRT	-0.0884435	0.802879	0.910715			APOL2	-0.230082	0.812705	0.909489
APPL2	-0.68046	0.310742	0.698472			AQP1	-1.45281	0.020704	0.240135			APOO	0.301668	0.506407	0.732414
APRT	0.274675	0.502613	0.811315			AQP4	0.569335	0.390982	0.64927			APOOL	2.35979	0.0673383	0.270816
AQP1	0.711411	0.320794	0.707711			ARAP1	0.286885	0.672037	0.840518			APP	0.739554	0.0922687	0.311828
AQP4	0.569865	0.096791	0.485418			ARCN1	-0.268807	0.297681	0.586919			APPL1	0.0102764	0.971512	0.985285
ARAP1	-0.443242	0.370503	0.732659			ARF3	1.02408	0.0167676	0.22236			APPL2	-0.733742	0.176579	0.435828
ARCN1	-0.406521	0.129154	0.524807			ARF4	0.233923	0.252159	0.547942			APRT	-0.200054	0.65703	0.822657
ARF3	0.69036	0.0763702	0.465375			ARF5	0.752695	0.0351776	0.270273			AQP1	-0.445715	0.539261	0.749935
ARF4	0.018345	0.928729	0.978341			ARF6	1.06328	0.0999101	0.380676			AQP4	0.139024	0.673983	0.8336
ARF5	0.565573	0.0835454	0.470548			ARFGAP1	2.46524	0.0095282	0.176131			ARAP1	-0.942229	0.0989726	0.32428
ARF6	0.759343	0.129584	0.524807			ARFGAP2	1.51595	0.0864263	0.358484			ARCN1	-0.3486	0.171797	0.430113
ARFGAP1	1.78364	0.00454723	0.192452			ARFGEF1	-5.35273	0.000333556	0.0626207			ARF3	0.852399	0.0225972	0.159775
ARFGAP2	1.25956	0.132321	0.524807			ARFGEF2	1.06824	0.165759	0.467804			ARF4	-0.0217788	0.908382	0.956184
ARFGEF2	0.0050825	0.994182	0.99785			ARFGEF3	0.0103925	0.983646	0.994268			ARF5	0.76335	0.0246594	0.165615
ARFGEF3	0.050875	0.920871	0.975452			ARG1	-1.50861	0.165714	0.467804			ARF6	0.976053	0.0704577	0.276765
ARG1	-0.674418	0.469326	0.794462			ARGLU1	1.89474	0.00714959	0.168891			ARFGAP1	2.42012	0.000561536	0.029946
ARGLU1	0.83961	0.0669264	0.4494			ARHGAP1	1.29566	0.0206787	0.240135			ARFGAP2	1.57004	0.0808399	0.295049
ARHGAP1	0.960845	0.0338772	0.35672			ARHGAP12	-0.493798	0.245882	0.542735			ARFGEF1	-2.36686	0.114394	0.351668
ARHGAP12	-0.881088	0.078599	0.467879			ARHGAP17	-0.1912	0.531164	0.749395			ARFGEF2	0.897999	0.278632	0.54517
ARHGAP17	-0.514243	0.341111	0.717553			ARHGAP21	2.03758	0.134042	0.423873			ARFGEF3	0.444045	0.39908	0.651154
ARHGAP21	1.96122	0.144993	0.541587			ARHGAP23	-0.552412	0.293232	0.583031			ARG1	-1.6833	0.125057	0.367928
ARHGAP23	-0.848389	0.141887	0.536852			ARHGAP26	1.997	0.000129045	0.0460303			ARGLU1	1.11899	0.0250712	0.167731
ARHGAP26	0.239115	0.712117	0.90409			ARHGAP35	-0.234986	0.691532	0.855219			ARHGAP1	1.32714	0.00397061	0.0646381
ARHGAP35	-1.27071	0.00396639	0.1858			ARHGAP44	1.04566	0.198881	0.501288			ARHGAP12	-1.1201	0.0178872	0.141275
ARHGAP44	1.15178	0.112008	0.50545			ARHGAP5	1.59525	0.309139	0.596095			ARHGAP17	-0.521173	0.221264	0.485145
ARHGAP5	1.58192	0.312816	0.700619			ARHGDIA	0.0419275	0.911463	0.961728			ARHGAP21	2.27967	0.106267	0.337621
ARHGDIA	-0.0331775	0.924322	0.976435			ARHGDIB	-1.333	0.018749	0.230613			ARHGAP23	-0.805446	0.15563	0.409648
ARHGDIB	-1.31561	0.0287918	0.353257			ARHGEF2	1.27537	0.249923	0.547527			ARHGAP26	1.17416	0.0789721	0.292075
ARHGEF2	0.740421	0.428921	0.772834			ARHGEF40	0.454546	0.221697	0.525938			ARHGAP35	-0.521053	0.219268	0.484189
ARHGEF37	0.0155625	0.92626	0.977594			ARHGEF6	0.978687	0.106548	0.388606			ARHGAP44	1.29829	0.0843337	0.299613
ARHGEF40	-0.258648	0.592915	0.851423			ARHGEF7	1.62335	0.0130609	0.203443			ARHGAP5	1.3724	0.367426	0.62557
ARHGEF6	0.92156	0.24821	0.647464			ARIH1	-0.308454	0.661845	0.834603			ARHGDIA	0.0411	0.908614	0.956184
ARHGEF7	1.41461	0.0148967	0.282475			ARK2N	0.63926	0.181795	0.480958			ARHGDIB	-1.37837	0.000323523	0.0255332
ARIH1	-0.691057	0.327331	0.710571			ARL1	-0.364523	0.145231	0.440884			ARHGEF2	1.55843	0.146896	0.39838
ARK2N	0.70241	0.237313	0.635153			ARL2	0.543594	0.0356261	0.270439			ARHGEF37	-0.213779	0.183545	0.445099
ARL1	0.0259953	0.955329	0.98791			ARL3	0.34723	0.275626	0.569578			ARHGEF40	-0.592089	0.190797	0.452343
ARL2	0.611548	0.0499127	0.409706			ARL6	-0.581525	0.0557787	0.314744			ARHGEF6	0.559971	0.254873	0.524284
ARL3	0.454735	0.158917	0.558294			ARL6IP1	0.203013	0.62125	0.809941			ARHGEF7	1.82691	0.00411448	0.0662357
ARL6	-1.09591	0.105397	0.49771			ARL6IP5	1.17199	0.0454937	0.287642			ARIH1	-0.409648	0.52967	0.744635
ARL6IP1	-0.391939	0.357064	0.727276			ARL8A	-0.140339	0.727844	0.87375			ARK2N	1.54915	0.00557395	0.0768167
ARL6IP5	0.74697	0.156019	0.556341			ARL8B	0.151542	0.637576	0.819839			ARL1	-0.0301321	0.907214	0.956184
ARL8A	-0.351775	0.114432	0.508501			ARMC1	0.517956	0.114945	0.402364			ARL2	0.368639	0.176371	0.435613
ARL8B	0.07686	0.812972	0.93689			ARMC10	1.66829	0.103041	0.385676			ARL3	0.330756	0.278118	0.544993
ARMC1	0.308207	0.295186	0.691511			ARMC6	-0.889215	0.00231872	0.131284			ARL6	-0.589996	0.109738	0.342961
ARMC10	0.809806	0.353462	0.725023			ARMC8	0.46739	0.389569	0.649047			ARL6IP1	-0.276971	0.505083	0.731229
ARMC8	-0.011435	0.981177	0.994112			ARMCX3	0.431939	0.354691	0.626858			ARL6IP5	0.966679	0.0689566	0.273079
ARMCX3	0.2601	0.519015	0.816625			ARMH3	0.0670397	0.961367	0.984985			ARL8A	-0.276722	0.198649	0.460661
ARMH3	-0.204565	0.844822	0.951727			ARMT1	1.51924	0.221906	0.525938			ARL8B	0.133606	0.671466	0.831919
ARMT1	0.815625	0.490842	0.804223			ARPC1A	0.56332	0.0633796	0.326227			ARMC1	0.39692	0.188222	0.449637
ARPC1A	0.272653	0.299484	0.692697			ARPC1B	-0.820124	0.437448	0.686348			ARMC10	1.20438	0.201349	0.464236
ARPC1B	1.47786	0.282566	0.679149			ARPC2	0.506968	0.0331528	0.269078			ARMC8	0.533785	0.318736	0.584339
ARPC2	0.38387	0.0794536	0.467879			ARPC3	0.616433	0.0765384	0.343844			ARMCX3	0.237331	0.554258	0.759459
ARPC3	0.289888	0.345374	0.720591			ARPC4	0.18649	0.530246	0.749395			ARMH3	0.708315	0.34268	0.604127
ARPC4	0.148838	0.583744	0.848284			ARPC5	0.298026	0.703612	0.861845			ARMT1	1.10597	0.348459	0.608458
ARPC5	0.486025	0.551435	0.837001			ARPC5L	0.959267	0.0243222	0.25147			ARPC1A	0.48448	0.0822639	0.297536
ARPC5L	0.389293	0.105803	0.498276			ARRB1	1.07154	0.0690393	0.33369			ARPC1B	1.51018	0.209507	0.47532
ARRB1	0.691496	0.129714	0.524807			ASAH1	-0.871208	0.0358261	0.27132			ARPC2	0.465386	0.0294176	0.18091
ARSA	-0.953738	0.0372073	0.371135			ASAP1	1.52867	0.0870357	0.358484			ARPC3	0.479081	0.133877	0.379529
ASAH1	-0.30236	0.129955	0.524807			ASAP2	-1.04496	0.075688	0.342613			ARPC4	0.169763	0.516927	0.736447
ASAP1	1.05777	0.131832	0.524807			ASL	0.516673	0.209637	0.514584			ARPC5	0.264579	0.740744	0.869506
ASAP2	-1.28781	0.0911377	0.474479			ASMTL	0.121578	0.85042	0.936539			ARPC5L	0.769111	0.00582568	0.0780944
ASL	-0.944557	0.519803	0.816625			ASNS	-2.50162	0.0600108	0.320447			ARRB1	0.550343	0.19298	0.453642
ASMTL	0.15077	0.887393	0.965507			ASPA	-1.22589	0.138819	0.428811			ARSA	-0.918954	0.0247559	0.165929
ASNS	-2.71904	0.0452399	0.403888			ASPH	1.26585	0.286149	0.579961			ASAH1	-0.686802	0.0178171	0.141205
ASPA	-1.09707	0.0514196	0.415771			ASPSCR1	0.206507	0.808232	0.912868			ASAP1	1.42299	0.0626105	0.261282
ASPH	0.65356	0.11638	0.508501			ASRGL1	2.56575	0.0060579	0.160063			ASAP2	-0.885901	0.125384	0.367928
ASPSCR1	-1.0116	0.33979	0.717119			ASS1	0.688042	0.462778	0.702737			ASL	-0.86113	0.242862	0.51035
ASRGL1	1.9567	0.0781946	0.467879			ATAD1	0.129207	0.860167	0.943008			ASMTL	0.1036	0.858804	0.934697
ASS1	0.500845	0.53187	0.823561			ATAD3A	1.23012	0.116982	0.406407			ASNS	-2.82719	0.0267192	0.17298
ATAD1	-0.979818	0.366083	0.732596			ATAT1	-0.0464779	0.866236	0.945826			ASPA	-1.12529	0.0362202	0.202586
ATAD3A	1.01398	0.164292	0.567449			ATG2B	-0.474952	0.184519	0.48395			ASPH	0.188722	0.772419	0.882275
ATAT1	0.0396552	0.850908	0.954244			ATG3	0.891958	0.108312	0.391343			ASPSCR1	0.0446954	0.958996	0.979401
ATG2B	-1.4347	0.00855398	0.224226			ATG7	0.508031	0.437554	0.686348			ASRGL1	2.29551	0.00864078	0.0988967
ATG3	-0.312558	0.647641	0.87788			ATG9A	-1.50059	0.209972	0.514584			ASS1	-0.180516	0.814374	0.909489
ATG7	-0.666633	0.322684	0.707711			ATIC	-0.258827	0.556869	0.765198			ATAD1	-0.741414	0.230435	0.49439
ATIC	-0.056015	0.851966	0.954244			ATL1	0.310985	0.176137	0.477068			ATAD3A	1.13486	0.129953	0.372925
ATL1	0.122055	0.557361	0.837001			ATL3	-0.825241	0.158725	0.457309			ATAT1	0.164811	0.460904	0.699541
ATL3	0.0391806	0.931036	0.979076			ATOX1	0.419882	0.220004	0.525039			ATG2B	-0.86972	0.0130721	0.120686
ATOX1	0.688678	0.0750679	0.465375			ATP13A1	-0.653997	0.356559	0.627546			ATG3	0.19029	0.713904	0.853901
ATP13A1	-0.48006	0.573236	0.844799			ATP1A1	-0.09385	0.729794	0.87375			ATG7	-0.203764	0.745458	0.870498
ATP1A1	-0.231942	0.368796	0.732596			ATP1A2	-0.236245	0.532854	0.750404			ATG9A	0.714143	0.492706	0.721062
ATP1A2	-0.246757	0.532251	0.823561			ATP1A3	-0.206855	0.540928	0.75607			ATIC	-0.261386	0.398558	0.651154
ATP1A3	-0.231608	0.504991	0.812673			ATP1A4	-0.508664	0.157301	0.455877			ATL1	0.379099	0.122425	0.364546
ATP1A4	-0.325639	0.44771	0.783606			ATP1B1	-0.0886175	0.59863	0.7993			ATL3	-0.672168	0.301965	0.568609
ATP1B1	-0.2289	0.402946	0.754983			ATP1B2	0.157347	0.760197	0.889932			ATOX1	0.404817	0.223437	0.48734
ATP1B2	0.0822575	0.863887	0.958938			ATP1B3	0.975309	0.389026	0.648741			ATP13A1	-0.250903	0.72437	0.859705
ATP1B3	0.69887	0.527368	0.821423			ATP2A2	0.744525	0.27008	0.565361			ATP1A1	0.147883	0.557563	0.76154
ATP2A2	0.367548	0.522786	0.818836			ATP2B1	1.64174	0.104164	0.388249			ATP1A2	-0.327351	0.351533	0.610317
ATP2B1	1.1135	0.125534	0.520817			ATP2B2	1.04108	0.0329595	0.269078			ATP1A3	-0.335616	0.229846	0.493936
ATP2B2	0.486683	0.214025	0.622616			ATP2B3	1.05384	0.10639	0.388606			ATP1A4	-0.270504	0.39639	0.649719
ATP2B3	0.370629	0.52324	0.819179			ATP2B4	0.96812	0.0398546	0.277296			ATP1B1	-0.159419	0.389397	0.645
ATP2B4	0.547663	0.132832	0.524807			ATP2C1	0.72006	0.332885	0.614231			ATP1B2	-0.1917	0.658159	0.823498
ATP2C1	0.415295	0.535784	0.826514			ATP4A	0.123263	0.874022	0.949052			ATP1B3	0.464251	0.666961	0.82955
ATP4A	0.357552	0.629776	0.869191			ATP5F1A	0.44804	0.200867	0.503154			ATP2A2	0.9674	0.148211	0.398633
ATP5F1A	0.35948	0.23385	0.635153			ATP5F1B	0.441968	0.238256	0.535487			ATP2B1	2.07643	0.0100425	0.107697
ATP5F1B	0.268188	0.381506	0.738359			ATP5F1C	0.844758	0.112379	0.397847			ATP2B2	1.05545	0.0291489	0.180293
ATP5F1C	0.56304	0.236781	0.635153			ATP5F1D	0.164255	0.881036	0.951131			ATP2B3	0.906711	0.152462	0.404545
ATP5F1D	1.87884	0.0881967	0.474136			ATP5F1E	0.787948	0.0777613	0.346718			ATP2B4	0.856031	0.0406245	0.210894
ATP5F1E	0.52017	0.135464	0.527532			ATP5IF1	1.46076	0.10549	0.388606			ATP2C1	0.585057	0.419818	0.668962
ATP5IF1	1.22967	0.0888878	0.474136			ATP5MC3	0.0834234	0.914057	0.962918			ATP4A	0.211483	0.773488	0.882379
ATP5MC3	-0.426042	0.585984	0.848284			ATP5ME	0.456323	0.180878	0.480719			ATP5F1A	0.374809	0.185852	0.44649
ATP5ME	0.324835	0.216402	0.624822			ATP5MF	0.969782	0.128117	0.415086			ATP5F1B	0.310889	0.283296	0.550709
ATP5MF	0.635702	0.299097	0.692697			ATP5MG	0.230375	0.612549	0.805324			ATP5F1C	0.683716	0.153106	0.405659
ATP5MG	0.160005	0.721485	0.908108			ATP5MJ	1.09832	0.0869834	0.358484			ATP5F1D	1.13236	0.257884	0.526275
ATP5MJ	0.398232	0.449186	0.784668			ATP5MK	0.706377	0.188809	0.488739			ATP5F1E	0.637598	0.0784928	0.291199
ATP5MK	0.424737	0.385651	0.740943			ATP5PB	0.454495	0.277223	0.569578			ATP5IF1	1.30846	0.0114386	0.113871
ATP5PB	0.346272	0.385673	0.740943			ATP5PD	1.18749	0.0361237	0.271842			ATP5MC3	0.038951	0.959557	0.979401
ATP5PD	0.574645	0.20915	0.616315			ATP5PF	0.175693	0.360835	0.632481			ATP5ME	0.350541	0.171002	0.430009
ATP5PF	0.50839	0.0283017	0.353257			ATP5PO	0.74374	0.106421	0.388606			ATP5MF	0.803586	0.190553	0.452061
ATP5PO	0.57649	0.170916	0.577325			ATP6AP1	3.45541	0.00938224	0.176131			ATP5MG	0.146896	0.742227	0.870114
ATP6AP1	2.91169	0.000932327	0.137556			ATP6AP2	1.53528	0.0162766	0.220756			ATP5MJ	0.726676	0.211716	0.477454
ATP6AP2	0.714247	0.119984	0.514955			ATP6V0A1	2.67745	0.0467483	0.290002			ATP5MK	0.57682	0.261921	0.529626
ATP6V0A1	1.87684	0.116175	0.508501			ATP6V0C	2.2901	0.00740517	0.170697			ATP5PB	0.361296	0.362258	0.620108
ATP6V0C	1.26565	0.0533055	0.417165			ATP6V0D1	3.23348	0.0762748	0.343537			ATP5PD	0.656062	0.0462842	0.224028
ATP6V0D1	2.53501	0.133256	0.524807			ATP6V1A	0.292092	0.227873	0.531079			ATP5PF	0.21965	0.188893	0.450793
ATP6V1A	-0.044985	0.757529	0.923073			ATP6V1B2	0.350467	0.154071	0.45195			ATP5PO	0.635629	0.140211	0.390014
ATP6V1B2	-0.0937675	0.520203	0.816625			ATP6V1C1	0.543928	0.118477	0.407677			ATP6AP1	3.36055	0.000182159	0.0220243
ATP6V1C1	0.173525	0.568844	0.842435			ATP6V1D	0.888857	0.00924083	0.176131			ATP6AP2	1.21516	0.0258726	0.170616
ATP6V1D	0.229442	0.393819	0.747852			ATP6V1E1	0.668172	0.0840733	0.357011			ATP6V0A1	2.44062	0.0593907	0.256329
ATP6V1E1	0.0327425	0.879885	0.964376			ATP6V1G1	1.78519	0.0325438	0.268991			ATP6V0C	1.95089	0.00974427	0.105415
ATP6V1G1	1.22872	0.0210224	0.310437			ATP6V1G2	1.90211	0.0146222	0.21084			ATP6V0D1	2.88404	0.0987308	0.324276
ATP6V1G2	1.09062	0.00771532	0.215662			ATP6V1H	0.527772	0.110424	0.393883			ATP6V1A	0.157686	0.355451	0.613964
ATP6V1H	0.04847	0.869813	0.961487			ATP8A1	3.12606	0.0339943	0.270273			ATP6V1B2	0.207485	0.285611	0.553419
ATP8A1	2.46208	0.0732332	0.462953			ATP8A2	0.575292	0.351915	0.624828			ATP6V1C1	0.312355	0.346891	0.607715
ATP8A2	-0.275633	0.54171	0.829751			ATP9A	1.08336	0.219807	0.525039			ATP6V1D	0.612429	0.0401975	0.210304
ATP9A	0.343866	0.668504	0.889153			ATPAF1	0.774485	0.224463	0.528489			ATP6V1E1	0.303867	0.164446	0.420265
ATPAF1	0.87238	0.186854	0.591401			ATPAF2	2.63013	0.0889379	0.363327			ATP6V1G1	1.31456	0.000200514	0.0225955
ATPAF2	0.730075	0.430125	0.772834			ATXN10	-0.743338	0.387874	0.647727			ATP6V1G2	1.64618	0.000564705	0.029946
ATXN10	-1.35644	0.174322	0.578583			AUH	0.38726	0.420909	0.672059			ATP6V1H	0.3699	0.253012	0.522417
AUH	0.225265	0.620364	0.863751			B2M	0.663732	0.242386	0.539773			ATP8A1	2.93802	0.0421367	0.213706
AZGP1	-0.43369	0.720613	0.90793			B4GAT1	2.54394	0.0308347	0.264721			ATP8A2	-0.14521	0.675346	0.834235
B2M	0.0552475	0.90387	0.968565			BABAM2	0.856577	0.0825823	0.353613			ATP9A	0.579792	0.47364	0.708623
B4GAT1	1.72557	0.00292593	0.169407			BAG2	0.240515	0.459322	0.70077			ATPAF1	0.493322	0.411238	0.661216
BABAM2	0.43251	0.416639	0.765815			BAG3	-0.174984	0.83161	0.927275			ATPAF2	0.477268	0.388599	0.64427
BAG2	0.302	0.455377	0.78837			BAG5	0.902648	0.0299895	0.26471			ATXN10	-1.02823	0.082442	0.297882
BAG3	-0.368897	0.553143	0.837001			BAG6	-0.0524252	0.696723	0.857857			AUH	0.125494	0.743554	0.870498
BAG5	0.900038	0.161973	0.563364			BAIAP2	2.80085	0.0728013	0.339015			AZGP1	0.185161	0.8799	0.944883
BAG6	-0.536294	0.191883	0.596533			BARGIN	-0.31774	0.237465	0.535487			B2M	0.13706	0.720419	0.857604
BAIAP2	2.55737	0.0872975	0.474136			BASP1	2.21804	0.012064	0.195881			B4GAT1	1.99181	0.000651629	0.0321887
BASP1	1.30512	0.0152276	0.282475			BAX	-0.170588	0.655238	0.830437			BABAM2	0.661199	0.0962596	0.31948
BAX	-0.320638	0.553514	0.837001			BBOX1	0.0216937	0.987412	0.995224			BAG2	-0.288711	0.471782	0.707849
BBOX1	0.37352	0.45615	0.788533			BBS9	0.0239316	0.953698	0.980641			BAG3	-0.831928	0.226311	0.491216
BBS9	0.447174	0.0881505	0.474136			BCAM	0.368733	0.62069	0.809802			BAG5	0.445294	0.27507	0.542913
BCAM	0.364152	0.676504	0.893194			BCAN	0.0747275	0.681392	0.846428			BAG6	-0.148393	0.551738	0.758509
BCAN	0.122802	0.653584	0.881024			BCAP29	-0.530603	0.343596	0.622295			BAIAP2	3.24619	0.0448043	0.220568
BCAP29	-1.1796	0.118976	0.51316			BCAP31	0.344102	0.521578	0.744308			BARGIN	0.266055	0.105719	0.336768
BCAP31	-0.0682825	0.894232	0.967169			BCAS1	-0.617152	0.424015	0.674463			BASP1	1.95977	0.00113232	0.0377153
BCAS1	0.218543	0.73018	0.911397			BCAS3	0.895799	0.306493	0.594487			BAX	-0.172056	0.62773	0.807273
BCAS3	0.589947	0.240297	0.636955			BCAT1	-1.29217	0.0110291	0.189276			BBOX1	-0.870563	0.224077	0.48734
BCAT1	-0.792332	0.311133	0.698472			BCAT2	-2.64079	1.92701e-06	0.00229122			BBS9	0.553284	0.0560738	0.247191
BCAT2	-1.28866	0.000388299	0.0966587			BCKDHA	-0.785306	0.0648128	0.327998			BCAM	0.07038	0.926411	0.962997
BCKDHA	-0.747575	0.203466	0.611275			BCKDHB	-0.151218	0.729644	0.87375			BCAN	0.38611	0.071913	0.279137
BCKDHB	0.00039225	0.999361	0.999943			BCKDK	0.076093	0.94618	0.978225			BCAP29	-0.53626	0.394037	0.648783
BCKDK	-0.47893	0.618936	0.86302			BCL2L13	0.207597	0.812331	0.914642			BCAP31	0.0639225	0.900611	0.954896
BCL2L13	0.51838	0.393535	0.747852			BCLAF1	1.87484	0.0340179	0.270273			BCAS1	0.0288712	0.964048	0.982237
BCL2L2	0.383858	0.374623	0.735108			BCR	2.98657	0.0301474	0.26471			BCAS3	1.31334	0.0332478	0.195345
BCLAF1	1.30112	0.0661497	0.447796			BCS1L	0.783017	0.268087	0.563703			BCAT1	-1.50035	0.0161629	0.135229
BCR	0.428503	0.694946	0.899362			BDH1	0.673625	0.219646	0.525039			BCAT2	-1.74909	2.50299e-05	0.00902578
BCS1L	-0.0554036	0.933383	0.979771			BDH2	-0.212473	0.700732	0.86017			BCKDHA	-0.646767	0.0405964	0.210894
BDH1	0.380078	0.347356	0.720591			BGN	-1.29935	0.190438	0.491172			BCKDHB	-0.0454429	0.917872	0.960351
BDH2	-0.666107	0.0436946	0.398893			BIN1	-0.614143	0.311196	0.597421			BCKDK	-0.163301	0.864122	0.93715
BGN	-0.796968	0.265875	0.668042			BLMH	-0.442857	0.287623	0.579961			BCL2L13	0.490595	0.434632	0.68054
BIN1	-0.74526	0.192748	0.598528			BLOC1S1	-0.223668	0.436737	0.686348			BCL2L2	-0.0935825	0.764346	0.878889
BLMH	-0.649826	0.163059	0.565433			BLTP1	0.217075	0.653688	0.829687			BCLAF1	2.19274	0.00115065	0.0377153
BLOC1S1	-0.71514	0.355784	0.726367			BLVRA	-0.114248	0.737822	0.877855			BCR	1.2951	0.121015	0.361943
BLTP1	-0.460257	0.728821	0.911397			BLVRB	0.00607	0.995598	0.997276			BCS1L	0.085188	0.896665	0.952425
BLVRA	-0.38315	0.118061	0.511746			BOLA2; BOLA2B	0.341894	0.606186	0.804115			BDH1	0.543024	0.21258	0.477624
BLVRB	-1.37428	0.241823	0.638167			BPGM	0.0817337	0.822108	0.921288			BDH2	-0.963025	0.000962674	0.0365411
BOLA2; BOLA2B	-0.265515	0.774789	0.928202			BPHL	-0.826037	0.54155	0.756347			BGN	-0.796968	0.265875	0.532565
BPGM	-0.0276912	0.939478	0.981145			BPNT1	-0.467835	0.242864	0.539773			BIN1	-0.204814	0.693162	0.843966
BPHL	1.47663	0.00718365	0.212659			BRCC3	-0.328655	0.724721	0.873192			BLMH	-0.569512	0.120345	0.361346
BPNT1	-0.640332	0.0900386	0.474136			BRK1	0.808693	0.248943	0.546787			BLOC1S1	-0.304918	0.438338	0.68308
BRCC3	-0.652885	0.348215	0.720623			BROX	-0.505938	0.378741	0.641573			BLTP1	-0.403172	0.568323	0.766407
BRK1	0.231302	0.507684	0.814586			BRSK1	2.46504	0.0135233	0.206143			BLVRA	-0.485834	0.0438504	0.217802
BROX	-0.524135	0.341989	0.717698			BRSK2	0.798192	0.121026	0.408644			BLVRB	-0.964614	0.39835	0.651154
BRSK1	2.09763	0.0115871	0.251547			BSCL2	0.57975	0.307827	0.594906			BOLA2; BOLA2B	0.0457621	0.946291	0.973005
BRSK2	0.35579	0.252155	0.652592			BSG	0.0275025	0.937225	0.974091			BPGM	-0.98748	0.077345	0.288424
BSCL2	0.36435	0.569278	0.842435			BSN	7.48538	0.000165503	0.0472434			BPHL	0.58835	0.361486	0.619249
BSG	-0.06661	0.856567	0.957476			BTBD8	-0.611717	0.522507	0.744769			BPNT1	-0.647815	0.0861066	0.303002
BSN	6.27392	0.000201384	0.0584853			BTF3	0.641552	0.209928	0.514584			BRCC3	-0.478577	0.488756	0.719018
BTBD8	-1.07641	0.29958	0.692697			BTF3L4	0.219431	0.616358	0.807103			BRK1	0.547007	0.0652087	0.267512
BTF3	0.7843	0.0602511	0.436002			BTN3A3	1.01689	0.078073	0.34724			BROX	-0.74942	0.0852703	0.301751
BTF3L4	0.355001	0.357004	0.727276			BUB3	-0.06591	0.924839	0.967703			BRSK1	2.86297	0.00199064	0.0475381
BTN3A3	0.0257	0.953454	0.987584			BZW1	-0.856754	0.0859706	0.35839			BRSK2	0.778366	0.0360686	0.202451
BUB3	-0.399653	0.600177	0.855345			C11orf54	-0.499454	0.409263	0.663263			BSCL2	0.40066	0.446381	0.689652
BZW1	-0.207537	0.617633	0.86236			C11orf68	0.0332978	0.862689	0.943165			BSG	-0.0122675	0.97255	0.985948
C11orf54	-0.638203	0.271034	0.672192			C16orf89	-1.24256	0.0717424	0.338947			BSN	7.65717	1.70987e-05	0.00802732
C11orf68	-0.182771	0.631036	0.869191			C17orf100	-1.12781	0.228722	0.531079			BTBD8	0.286301	0.784691	0.891211
C17orf100	-1.23591	0.150148	0.549072			C18orf32	2.82214	0.000246805	0.0499365			BTF3	1.26691	0.0069757	0.0864411
C18orf32	2.24161	0.0118241	0.254363			C1orf198	-2.66008	0.015121	0.211101			BTF3L4	0.835372	0.0718196	0.279075
C1orf198	-2.55412	0.0154691	0.282969			C1orf43	0.110317	0.769968	0.895201			BTN3A3	0.0163525	0.964768	0.982237
C1QA	1.36298	0.0675669	0.450933			C1QA	1.02735	0.0214674	0.242552			BUB3	0.0308963	0.964367	0.982237
C1QB	1.19691	0.0774035	0.467879			C1QB	1.21577	0.00433433	0.14184			BZW1	-0.554963	0.258728	0.526509
C1QBP	0.686587	0.246412	0.643737			C1QBP	0.958898	0.0888087	0.36328			C11orf54	-0.818093	0.185325	0.446368
C1QC	1.24752	0.017576	0.293774			C1QC	1.27065	0.00779363	0.173365			C11orf68	-0.246157	0.327529	0.591843
C2CD2	0.129856	0.887701	0.965507			C2CD2	1.62402	0.00957359	0.176131			C16orf89	-1.52165	0.0467937	0.22619
C2CD2L	0.659277	0.228172	0.632666			C2CD2L	1.48136	0.055642	0.314744			C17orf100	-1.6772	0.0661669	0.269342
C2CD5	0.763683	0.0369558	0.371135			C2CD5	0.613958	0.0378442	0.274404			C18orf32	2.14996	0.00152246	0.0421161
C3	0.587368	0.422992	0.76978			C3	-0.476073	0.612484	0.805324			C1orf198	-2.17669	0.025881	0.170616
C4A	0.604805	0.362636	0.731215			C4A	-0.0215	0.971195	0.990352			C1orf43	-0.261692	0.464077	0.703431
C4B; C4B_2	0.409011	0.0153193	0.282475			C4B; C4B_2	0.00574175	0.985303	0.994376			C1QA	1.18592	0.00519501	0.0746343
C4BPA	1.44009	0.502595	0.811315			C4BPA	0.313951	0.877587	0.950952			C1QB	0.832659	0.0596717	0.256329
C5	1.31296	0.219608	0.626302			C6orf136	1.63116	0.0676792	0.331393			C1QBP	0.678966	0.169206	0.427878
C6orf136	1.02544	0.19733	0.604497			C9	-0.410138	0.743021	0.882026			C1QC	0.999825	0.0175892	0.140015
C9	0.543462	0.702835	0.901502			CA1	-0.502622	0.192111	0.49357			C2CD2	1.06076	0.0989479	0.32428
CA1	-0.217665	0.52009	0.816625			CA2	-0.95838	0.0437843	0.285337			C2CD2L	1.55435	0.015142	0.129696
CA14	-1.19439	0.112012	0.50545			CA4	-1.1521	0.08192	0.353613			C2CD5	1.42485	0.0257824	0.170616
CA2	-0.50701	0.034292	0.358882			CA8	-0.721979	0.310367	0.597284			C3	-0.862192	0.34021	0.60261
CAB39	-0.55211	0.124511	0.520123			CAB39	-0.53838	0.0395172	0.277296			C4A	-1.09605	0.250681	0.520799
CAB39L	0.858011	0.142339	0.536852			CAB39L	0.690275	0.23059	0.531777			C4B; C4B_2	-0.292337	0.371252	0.629123
CACNA1E	1.3398	0.0166992	0.288102			CACNA1E	2.00361	0.11898	0.407677			C4BPA	-0.441817	0.803365	0.90404
CACNA2D1	2.4601	0.104424	0.49771			CACNA2D1	3.65681	0.0362907	0.271951			C5	1.31296	0.219608	0.484346
CACNA2D2	2.62965	0.00807108	0.216367			CACNA2D2	4.10733	0.0132562	0.204697			C6orf136	1.31983	0.112451	0.346905
CACNB4	2.5012	0.00210623	0.155764			CACNB4	3.87545	0.00598857	0.160063			C9	0.543462	0.702835	0.849061
CACYBP	-0.41945	0.0898737	0.474136			CACNG2	0.650772	0.148338	0.444639			CA1	-1.08536	0.0334296	0.195672
CAD	-0.678495	0.322193	0.707711			CACYBP	-0.219885	0.32885	0.612857			CA14	-1.19492	0.0339131	0.196926
CADM1	0.836471	0.367584	0.732596			CAD	-0.572885	0.509331	0.735242			CA2	-0.819125	0.00868066	0.0988967
CADM2	0.498567	0.201466	0.610204			CADM1	2.81536	0.00714619	0.168891			CA4	1.95951	0.178196	0.437127
CADM3	0.762417	0.205195	0.615407			CADM2	0.837793	0.0887764	0.36328			CA8	-1.54396	0.0432673	0.215798
CADM4	-0.296895	0.155768	0.556341			CADM3	1.48655	0.0457258	0.287642			CAB39	-0.551404	0.00614543	0.0806554
CADPS	0.265848	0.738203	0.914228			CADM4	-0.52847	0.0770136	0.344275			CAB39L	0.584836	0.277202	0.544993
CADPS2	0.576952	0.443979	0.781296			CADPS	0.781715	0.376854	0.640113			CACNA1E	2.5878	0.00233145	0.0504906
CALB1	-2.78539	0.0054832	0.20428			CADPS2	1.68485	0.181581	0.480958			CACNA2D1	2.84791	0.0734423	0.281438
CALB2	-0.030194	0.984845	0.995265			CALB1	0.152457	0.886893	0.953162			CACNA2D2	2.01456	0.00159406	0.0432194
CALD1	2.09144	0.145677	0.542398			CALB2	0.6775	0.666333	0.836426			CACNB4	3.88919	0.000163999	0.0211207
CALM1	-0.138247	0.605117	0.855858			CALCRL	-2.00987	0.000228357	0.0499365			CACNG2	2.15185	0.0787707	0.29163
CALML5	-1.10465	0.0732697	0.462953			CALD1	1.34904	0.327337	0.610994			CACYBP	-0.426368	0.0117626	0.115626
CALR	0.156603	0.56837	0.842435			CALM1	0.468875	0.367647	0.63471			CAD	-0.42781	0.518953	0.737328
CAMK1D	1.3233	0.177247	0.581642			CALR	0.18285	0.719305	0.869161			CADM1	1.68767	0.0562821	0.247806
CAMK2A	1.26538	0.0654851	0.447537			CAMK1D	1.65684	0.108308	0.391343			CADM2	0.957255	0.0406466	0.210894
CAMK2B	1.03858	0.0295471	0.353257			CAMK2A	1.37214	0.0685351	0.332488			CADM3	1.12301	0.0911315	0.310613
CAMK2D	1.39586	0.0643725	0.446431			CAMK2B	1.68911	0.0166623	0.22236			CADM4	-0.359674	0.153667	0.406248
CAMK2G	0.247133	0.459745	0.78909			CAMK2D	2.03509	0.0443702	0.285485			CADPS	0.51397	0.53822	0.749935
CAMKK1	0.466808	0.667265	0.888921			CAMK2G	0.810242	0.0470026	0.290569			CADPS2	2.02131	0.0494464	0.232469
CAMKK2	0.009343	0.988909	0.99663			CAMKK1	1.63087	0.141951	0.433366			CALB1	-1.80179	0.055128	0.245318
CAMLG	0.167618	0.656631	0.881834			CAMKK2	0.139892	0.866632	0.945826			CALB2	-0.805281	0.574563	0.770213
CAMSAP2	2.41459	0.0676724	0.450933			CAMLG	0.05471	0.892165	0.953657			CALD1	2.45346	0.10477	0.335526
CAMSAP3	0.622525	0.113271	0.508501			CAMSAP2	3.94556	0.011067	0.189276			CALM1	0.208217	0.45802	0.697977
CAND1	0.0766075	0.770199	0.926433			CAMSAP3	1.77332	0.00933465	0.176131			CALML5	-1.10465	0.0732697	0.281374
CAND2	-0.78129	0.365912	0.732596			CAND1	0.419393	0.14251	0.434101			CALR	-0.0643238	0.784944	0.891218
CANX	-0.2552	0.180905	0.585839			CAND2	0.905014	0.277901	0.56981			CAMK1D	1.82188	0.0710692	0.277655
CAP1	-0.123652	0.543066	0.831175			CANX	0.13674	0.627432	0.813606			CAMK2A	1.91077	0.00911765	0.101164
CAP2	0.543615	0.159598	0.560034			CAP1	-0.372733	0.16631	0.468213			CAMK2B	1.61719	0.00363652	0.0615648
CAPG	0.67491	0.486966	0.801713			CAP2	0.61834	0.211087	0.515612			CAMK2D	1.78939	0.00117666	0.0377153
CAPN1	-0.32502	0.173415	0.578583			CAPG	0.345218	0.70751	0.862504			CAMK2G	0.504676	0.159435	0.414208
CAPN2	0.15427	0.626422	0.86724			CAPN1	-0.464328	0.0948749	0.374262			CAMKK1	1.87912	0.0654199	0.267769
CAPN5	-0.158634	0.928179	0.978341			CAPN2	-0.0802125	0.811684	0.914202			CAMKK2	1.10801	0.105718	0.336768
CAPNS1	-0.296177	0.211413	0.61966			CAPN5	1.27405	0.447949	0.692302			CAMLG	0.239108	0.549113	0.756085
CAPRIN1	0.156978	0.753077	0.921322			CAPNS1	-0.240557	0.372029	0.637075			CAMSAP2	3.66036	0.0123732	0.11835
CAPS	0.318115	0.749209	0.919364			CAPRIN1	0.547017	0.398829	0.65258			CAMSAP3	1.71028	0.0142649	0.1253
CAPZA1	-0.260082	0.193958	0.598531			CAPS	-0.461823	0.712314	0.865993			CAND1	0.160245	0.523148	0.740353
CAPZA2	0.155695	0.372843	0.734931			CAPZA1	-0.082285	0.614966	0.806464			CAND2	-0.305194	0.699714	0.848124
CAPZB	-0.00744	0.974272	0.993541			CAPZA2	0.183273	0.354991	0.626858			CANX	-0.345927	0.0887427	0.307994
CARHSP1	0.139602	0.854241	0.955707			CAPZB	0.158852	0.473906	0.709729			CAP1	-0.201132	0.336484	0.600343
CARM1	-0.530032	0.321442	0.707711			CARHSP1	0.671215	0.416355	0.66838			CAP2	0.863067	0.0446719	0.220365
CARMIL2	3.06296	0.00444532	0.192452			CARM1	-0.139089	0.801746	0.910483			CAPG	0.195016	0.834308	0.920598
CARNS1	-1.46422	0.014001	0.276322			CARMIL2	3.41907	0.00316916	0.137207			CAPN1	-0.602284	0.0353075	0.200187
CARS1	0.450223	0.100331	0.491775			CARNS1	-3.72666	0.0676459	0.331393			CAPN2	-0.388638	0.323078	0.588284
CARS2	0.141473	0.662305	0.885622			CARS1	0.536445	0.0296542	0.26471			CAPN5	-0.592978	0.60233	0.787689
CASK	0.999874	0.146167	0.542484			CARS2	0.105713	0.821306	0.920698			CAPNS1	-0.585816	0.041267	0.211076
CASKIN1	2.23164	0.163885	0.567105			CASK	1.71595	0.0195529	0.235208			CAPRIN1	0.138785	0.782936	0.890059
CASP14	-3.04035	0.0594715	0.433594			CASKIN1	2.79555	0.101656	0.382495			CAPS	0.318115	0.749209	0.871416
CAST	0.438173	0.291891	0.686678			CAST	-0.208246	0.749548	0.884501			CAPZA1	-0.321012	0.0440989	0.218735
CASTOR2	-0.665122	0.126812	0.523626			CASTOR2	-0.0020375	0.995147	0.997276			CAPZA2	0.182186	0.29727	0.563901
CAT	-0.16572	0.531946	0.823561			CAT	-0.320437	0.305941	0.594386			CAPZB	0.0768087	0.724753	0.859705
CAV1	0.234739	0.301701	0.692697			CAV1	-0.0911552	0.6293	0.814786			CARHSP1	0.716647	0.257774	0.526275
CAVIN1	1.3624	0.00689645	0.208992			CAVIN1	0.925309	0.0117336	0.193767			CARM1	-0.223933	0.645687	0.816403
CAVIN2	1.83644	0.0255086	0.34858			CAVIN2	1.37303	0.019655	0.235208			CARMIL2	3.54342	0.00102029	0.0375044
CBL	-0.734235	0.43316	0.774179			CBL	0.27743	0.800958	0.910168			CARNS1	-2.38894	0.00815113	0.0951229
CBR1	-0.43339	0.0993901	0.489229			CBR1	-0.782375	0.0572512	0.317104			CARS1	0.308301	0.139835	0.390014
CBR3	0.0208758	0.974804	0.993541			CBR3	0.76743	0.127823	0.415086			CARS2	0.0332513	0.88859	0.948285
CBR4	0.626294	0.500511	0.811294			CBR4	1.0161	0.30368	0.592928			CASK	0.917312	0.118902	0.358795
CBS	-1.25073	0.468679	0.794043			CBS	-0.13039	0.925265	0.967746			CASKIN1	2.86364	0.0965782	0.319799
CC2D1A	2.57423	0.00282407	0.169407			CBX3	-0.18499	0.820208	0.920437			CASP14	-3.24416	0.000334936	0.0255332
CC2D1B	-0.170426	0.777229	0.928651			CC2D1A	3.45381	0.000554203	0.0859496			CAST	0.600522	0.170915	0.430009
CCAR1	0.878147	0.228377	0.632666			CC2D1B	-0.853144	0.179136	0.479999			CASTOR2	-0.197036	0.612824	0.795272
CCAR2	0.0362182	0.971846	0.993541			CCAR1	0.70691	0.142441	0.434101			CAT	-0.953809	0.0302983	0.182391
CCDC124	2.3949	0.0600295	0.435839			CCAR2	0.655111	0.461569	0.701498			CAV1	0.211739	0.253759	0.523188
CCDC127	0.173968	0.881337	0.964376			CCDC124	2.12372	0.0820295	0.353613			CAVIN1	1.26847	0.000136884	0.0189852
CCDC22	0.419478	0.708159	0.903343			CCDC127	1.03091	0.222299	0.526171			CAVIN2	1.5389	0.00296297	0.0553599
CCDC25	-0.711001	0.335451	0.717119			CCDC22	0.59689	0.629926	0.815293			CBL	-0.482736	0.559959	0.762372
CCDC43	1.09291	0.123402	0.520123			CCDC25	-0.735612	0.267226	0.56317			CBR1	-0.770706	0.0374274	0.205736
CCDC47	0.709453	0.376796	0.735108			CCDC43	1.10688	0.101109	0.382308			CBR3	-0.0794024	0.880875	0.945073
CCDC51	-1.00545	0.0453119	0.403888			CCDC47	0.884161	0.286522	0.579961			CBR4	0.330914	0.713806	0.853901
CCDC6	1.30197	0.122032	0.520123			CCDC51	-0.732123	0.171487	0.47224			CBS	-1.12957	0.437622	0.682555
CCDC83	-0.277886	0.610395	0.857699			CCDC6	2.00167	0.0383528	0.275201			CBX3	-0.049015	0.923415	0.961833
CCDC88A	1.27892	0.0923428	0.477341			CCDC83	0.34305	0.443343	0.690689			CC2D1A	2.56632	0.00068086	0.0323842
CCDC92	-0.549802	0.603498	0.855548			CCDC88A	1.84746	0.0486246	0.294317			CC2D1B	-0.612843	0.202914	0.46665
CCNY	0.504265	0.37516	0.735108			CCDC92	-0.836105	0.505246	0.732309			CCAR1	1.57204	0.00767317	0.0921077
CCT2	-0.31626	0.342588	0.718363			CCNY	0.809119	0.152933	0.450463			CCAR2	0.755534	0.414101	0.664582
CCT3	-0.227648	0.283471	0.679149			CCT2	-0.0637525	0.8007	0.910165			CCDC124	2.66433	0.0455792	0.222106
CCT4	-0.221562	0.421378	0.76978			CCT3	-0.13271	0.49412	0.726282			CCDC127	-0.0879947	0.918053	0.960351
CCT5	-0.151938	0.490714	0.804223			CCT4	-0.0785525	0.758055	0.88916			CCDC22	0.531216	0.636605	0.812481
CCT6A	-0.10988	0.64638	0.877391			CCT5	0.145388	0.580657	0.786035			CCDC25	-0.844769	0.140331	0.390014
CCT7	-0.22521	0.337244	0.717119			CCT6A	-0.203577	0.399475	0.652894			CCDC43	1.54621	0.038033	0.207484
CCT8	-0.229008	0.298377	0.692697			CCT6B	3.06041	1.56915e-06	0.00229122			CCDC47	1.17339	0.144774	0.395496
CD151	-0.251489	0.835812	0.94787			CCT7	-0.0915775	0.648254	0.826589			CCDC51	-0.760249	0.0110761	0.11202
CD2AP	-0.452703	0.131854	0.524807			CCT8	-0.0563375	0.758291	0.88916			CCDC6	1.65839	0.0679548	0.271067
CD38	-0.480871	0.758341	0.9234			CD151	-0.208726	0.824128	0.922398			CCDC83	0.088226	0.847019	0.927529
CD44	-0.654652	0.243764	0.640178			CD2AP	-0.859097	0.0224877	0.244553			CCDC88A	1.55178	0.0179627	0.141427
CD47	0.16292	0.628624	0.869003			CD38	-1.01454	0.599452	0.799644			CCDC92	-0.560626	0.567921	0.766407
CD59	0.460163	0.350409	0.722362			CD44	-0.9487	0.392305	0.650078			CCNY	0.737602	0.129996	0.372925
CD63	0.216402	0.662592	0.885622			CD47	0.465182	0.227933	0.531079			CCT2	-0.216638	0.428215	0.673725
CD81	-0.282388	0.519949	0.816625			CD59	0.886926	0.124351	0.413768			CCT3	-0.226258	0.274603	0.542584
CD82	0.628875	0.166725	0.570203			CD63	0.574188	0.274578	0.569112			CCT4	-0.176042	0.49195	0.721062
CD9	-0.50876	0.221472	0.626995			CD81	-0.401738	0.523819	0.74528			CCT5	-0.195696	0.314848	0.580737
CDC16	-0.057755	0.81578	0.937959			CD82	0.773745	0.10643	0.388606			CCT6A	-0.0983962	0.665602	0.828498
CDC23	0.59435	0.155662	0.556341			CD9	-1.08756	0.0804992	0.35179			CCT6B	2.48022	0.000242587	0.024723
CDC37	-0.608434	0.0270232	0.351172			CDC16	0.146885	0.651936	0.828744			CCT7	-0.185289	0.380323	0.63713
CDC42	0.187965	0.541898	0.829751			CDC23	0.797705	0.0731163	0.339015			CCT8	-0.174723	0.382797	0.63843
CDH13	1.11791	0.209408	0.616315			CDC37	-0.037675	0.870516	0.94742			CD151	-0.607841	0.47935	0.714271
CDH2	0.129256	0.803891	0.933876			CDC42	0.313053	0.297574	0.586919			CD2AP	0.223457	0.560515	0.76244
CDH20	-0.198348	0.623	0.865682			CDH13	2.60737	0.0216419	0.242552			CD38	-0.480871	0.758341	0.874537
CDIP1	0.37945	0.460142	0.78909			CDH2	0.612128	0.222929	0.527106			CD44	-2.12128	0.0298444	0.182096
CDIPT	0.128553	0.789003	0.929907			CDH20	-0.318865	0.460544	0.701393			CD47	0.531415	0.168935	0.427494
CDK11B	-0.548493	0.0824387	0.469063			CDHR2	-0.041115	0.943925	0.977165			CD59	0.49499	0.316373	0.582359
CDK14	0.57001	0.472675	0.79733			CDIP1	-0.01119	0.986567	0.995216			CD63	0.558635	0.290472	0.55804
CDK18	-0.52527	0.14188	0.536852			CDIPT	0.544686	0.289923	0.581185			CD81	-0.537061	0.260325	0.528267
CDK5	-0.0528117	0.87401	0.962074			CDK11B	0.24715	0.6438	0.823095			CD82	0.566605	0.163473	0.41986
CDK5RAP3	-0.30369	0.706208	0.90252			CDK14	1.15337	0.247414	0.544098			CD9	-0.810439	0.0658695	0.268795
CDS2	0.731774	0.39433	0.747852			CDK18	-0.674289	0.176507	0.477068			CDC16	0.07506	0.650735	0.818184
CEND1	0.424282	0.23309	0.635153			CDK5	0.003226	0.989908	0.995885			CDC23	0.565116	0.156105	0.409648
CENPV	0.301475	0.474723	0.79733			CDK5RAP3	0.347625	0.744789	0.882026			CDC37	-0.307041	0.198201	0.460214
CEP170	2.36434	0.131968	0.524807			CDS2	0.961154	0.288942	0.581185			CDC42	0.282536	0.326187	0.590477
CEP170B	2.63774	0.0493618	0.409706			CEND1	0.675405	0.0912058	0.367428			CDH13	2.33577	0.0301912	0.182239
CEP41	0.162658	0.766663	0.925919			CENPV	1.66126	0.0021607	0.130872			CDH2	0.204912	0.628812	0.807286
CEPT1	-0.920017	0.224369	0.632084			CEP170	2.39593	0.129172	0.415694			CDH20	-0.0969338	0.778454	0.886641
CERS1	-0.670972	0.115253	0.508501			CEP170B	3.31737	0.028485	0.261669			CDIP1	0.176645	0.74133	0.869627
CERS2	-0.776196	0.186099	0.591209			CEP41	0.439018	0.336528	0.616794			CDIPT	0.502885	0.331188	0.595346
CFB	0.81738	0.476507	0.797707			CEPT1	-0.893427	0.239139	0.536147			CDK11B	0.16396	0.624967	0.806019
CFH	1.04765	0.369977	0.732596			CERS1	-0.474289	0.312054	0.597421			CDK14	1.62295	0.018776	0.145528
CFHR1	1.20409	0.0835581	0.470548			CERS2	-1.84299	0.0825657	0.353613			CDK18	-0.480121	0.169516	0.428063
CFL1	-0.001325	0.993938	0.99785			CFB	0.112207	0.911661	0.961728			CDK5	0.103125	0.711033	0.852955
CFL2	-0.5312	0.115429	0.508501			CFH	0.20348	0.812649	0.914711			CDK5RAP3	-0.30369	0.706208	0.850279
CHCHD3	0.41034	0.376503	0.735108			CFL1	-0.161087	0.369053	0.635505			CDS2	0.781547	0.364441	0.622259
CHCHD6	1.30882	0.0357157	0.368252			CFL2	-0.980383	0.0795003	0.350959			CEND1	0.630584	0.0658944	0.268795
CHDH	0.805786	0.0587047	0.432131			CHCHD3	0.929515	0.0977751	0.378823			CENPV	1.32476	0.0233778	0.162691
CHID1	-0.769667	0.429575	0.772834			CHCHD6	1.7943	0.0446839	0.285754			CEP170	3.00352	0.0767983	0.287328
CHKB	0.0737925	0.887511	0.965507			CHDH	-0.0278318	0.964875	0.986515			CEP170B	3.39095	0.0210551	0.154052
CHL1	0.883566	0.094958	0.48272			CHID1	-1.07112	0.182006	0.480958			CEP41	1.07107	0.0675797	0.270816
CHM	-0.530547	0.34023	0.717119			CHKB	0.223672	0.420105	0.671076			CEPT1	-0.436489	0.531275	0.74602
CHMP1A	0.233514	0.646858	0.877391			CHL1	0.690972	0.233776	0.533155			CERS1	-0.799138	0.0725692	0.279876
CHMP1B	0.646487	0.409847	0.75934			CHM	-0.341122	0.570929	0.776699			CERS2	-1.26435	0.0498576	0.232913
CHMP2A	-0.864286	0.0992539	0.489229			CHMP1A	0.138823	0.834775	0.929243			CFB	0.81738	0.476507	0.711301
CHMP2B	0.441119	0.33865	0.717119			CHMP1B	-0.021723	0.978865	0.993688			CFH	-0.686859	0.559966	0.762372
CHMP3	0.400949	0.337492	0.717119			CHMP2A	-0.582419	0.0482568	0.294243			CFHR1	1.20409	0.0835581	0.298919
CHMP4A	1.06983	0.158773	0.558294			CHMP2B	-0.455704	0.385889	0.646531			CFL1	0.0595825	0.735492	0.866679
CHMP4B	0.18312	0.241701	0.638167			CHMP3	0.878604	0.0605582	0.321445			CFL2	-0.779432	0.0117573	0.115626
CHMP6	0.668176	0.11982	0.514884			CHMP4A	0.780912	0.313898	0.59871			CHCHD3	0.570418	0.246434	0.515181
CHMP7	0.544995	0.108517	0.501278			CHMP4B	0.223367	0.171646	0.47224			CHCHD6	1.56899	0.000836435	0.0346918
CHORDC1	-1.19313	0.32344	0.70854			CHMP6	0.657873	0.146002	0.442473			CHDH	0.469547	0.176214	0.435523
CHP1	-0.91419	0.0305398	0.353257			CHMP7	0.290903	0.478959	0.713637			CHID1	-1.13959	0.176209	0.435523
CIAPIN1	-0.299627	0.527129	0.821423			CHORDC1	0.1865	0.736217	0.877409			CHKB	-0.168234	0.595597	0.782698
CIRBP	0.210631	0.592942	0.851423			CHP1	-0.36235	0.15285	0.450463			CHL1	1.01619	0.0480619	0.229551
CISD1	0.629592	0.0636726	0.446351			CIAPIN1	0.284033	0.49048	0.723549			CHM	0.126317	0.818985	0.911782
CISD2	1.14428	0.158683	0.558294			CIRBP	-0.0354655	0.943126	0.976809			CHMP1A	0.341946	0.520607	0.738517
CKAP4	1.27126	0.461216	0.789847			CISD1	1.12344	0.0169424	0.22236			CHMP1B	0.393052	0.609764	0.793221
CKAP5	0.576882	0.117355	0.510588			CISD2	0.974644	0.22578	0.530065			CHMP2A	-0.650358	0.0753239	0.284417
CKB	0.382245	0.375733	0.735108			CKAP4	1.90562	0.366253	0.634588			CHMP2B	-0.0139095	0.97459	0.986906
CKM	-0.0166975	0.953579	0.987584			CKAP5	0.72091	0.069497	0.334262			CHMP3	0.644028	0.128888	0.372098
CKMT1A; CKMT1B	0.929327	0.0493057	0.409706			CKB	0.36784	0.367369	0.634676			CHMP4A	0.475124	0.528551	0.743643
CLASP1	-0.404392	0.555655	0.837001			CKM	-0.24208	0.715719	0.867507			CHMP4B	0.309489	0.0829608	0.297931
CLASP2	0.360275	0.329819	0.711933			CKMT1A; CKMT1B	1.27127	0.0350186	0.270273			CHMP6	0.787345	0.0766933	0.287328
CLCN6	-1.39794	0.0583764	0.432131			CLASP1	0.297115	0.655932	0.830742			CHMP7	0.241869	0.434541	0.68054
CLDN10	-0.69981	0.209573	0.616315			CLASP2	0.588313	0.127585	0.415086			CHORDC1	-0.517756	0.430089	0.675185
CLDN11	-0.969805	0.0713916	0.459888			CLCN6	-0.792398	0.096607	0.377021			CHP1	-0.94555	0.000128427	0.0189852
CLDND1	-0.922003	0.10107	0.493134			CLDN10	-0.683915	0.228891	0.531079			CIAPIN1	1.08862	0.148649	0.398831
CLEC2L	-0.309291	0.784112	0.929907			CLDN11	-1.19449	0.0661931	0.33103			CIRBP	0.469851	0.264206	0.53136
CLIC1	0.15795	0.718354	0.907585			CLDND1	-1.1547	0.168004	0.469031			CISD1	0.709869	0.0350711	0.200013
CLIC4	-0.575045	0.11659	0.508533			CLEC2L	-0.423235	0.692433	0.855219			CISD2	0.971664	0.211515	0.477413
CLIP2	-0.16459	0.796456	0.932096			CLIC1	0.233661	0.551921	0.763063			CKAP4	1.30936	0.43945	0.683631
CLIP3	1.78493	0.131934	0.524807			CLIC4	-0.655325	0.216826	0.521159			CKAP5	0.749125	0.0587753	0.255046
CLPB	-0.235522	0.787768	0.929907			CLIP2	0.313105	0.553512	0.763192			CKB	0.318214	0.422803	0.671155
CLPTM1	-0.524582	0.53242	0.823561			CLIP3	2.03835	0.0990499	0.379887			CKM	0.0223922	0.932249	0.965382
CLTA	0.757142	0.396283	0.749938			CLPB	0.644163	0.341402	0.621392			CKMT1A; CKMT1B	0.996084	0.0362363	0.202586
CLTB	-0.159657	0.85973	0.957685			CLPTM1	-0.0660031	0.940504	0.975349			CLASP1	0.373454	0.527538	0.743132
CLTC	0.257128	0.0953762	0.48272			CLTA	1.54436	0.139069	0.428811			CLASP2	0.720445	0.0768916	0.287328
CLU	0.5664	0.104961	0.49771			CLTB	1.70302	0.101319	0.382439			CLCN6	-1.17889	0.00553609	0.0767814
CLVS2	0.718262	0.49265	0.804574			CLTC	0.677015	0.0951692	0.374262			CLDN10	-0.21244	0.706029	0.850279
CLYBL	0.272838	0.639909	0.872149			CLU	0.737875	0.0546077	0.3117			CLDN11	-0.802699	0.112877	0.347596
CMAS	0.198738	0.534725	0.825295			CLVS2	0.7076	0.504375	0.731987			CLDND1	-0.94415	0.0918894	0.311376
CMBL	0.232735	0.526854	0.821423			CLYBL	1.44062	0.0449689	0.285754			CLEC2L	-0.659363	0.56508	0.765757
CMPK1	-0.253592	0.469458	0.794462			CMAS	0.27218	0.533516	0.751006			CLIC1	-0.315069	0.39679	0.649803
CMTM4	0.361343	0.465409	0.79188			CMBL	0.132425	0.718208	0.868129			CLIC4	-0.821585	0.0666782	0.269553
CMTM5	-0.751367	0.0120089	0.256755			CMPK1	-0.112875	0.691744	0.855219			CLIP2	0.467735	0.417079	0.667177
CMTM6	0.06236	0.65338	0.881024			CMTM4	0.803357	0.0489456	0.294914			CLIP3	2.09594	0.0928696	0.313018
CNDP1	-1.42014	0.017356	0.292201			CMTM5	-1.04036	0.0652936	0.328336			CLPB	0.128921	0.837206	0.922488
CNDP2	-0.167	0.425281	0.772018			CMTM6	0.55856	0.00451277	0.146337			CLPTM1	-0.0579759	0.942138	0.970454
CNIH4	-0.581771	0.0151104	0.282475			CNDP1	-1.88356	0.0298191	0.26471			CLTA	1.23559	0.193156	0.45376
CNNM2	-0.09329	0.829999	0.943735			CNDP2	-0.21342	0.450977	0.694275			CLTB	0.85945	0.337902	0.6018
CNOT9	0.05967	0.44902	0.784668			CNIH4	-0.243232	0.231343	0.532044			CLTC	0.616706	0.0235241	0.162691
CNP	-0.661125	0.0229778	0.33237			CNNM2	0.430932	0.430406	0.681567			CLU	0.51714	0.123738	0.365886
CNPY3	1.29562	0.132921	0.524807			CNOT1	-0.704573	0.36211	0.633159			CLVS2	0.906877	0.399748	0.651461
CNRIP1	0.355453	0.337333	0.717119			CNOT9	0.16386	0.147144	0.443747			CLYBL	0.0830696	0.862706	0.935895
CNTFR	0.526173	0.172141	0.578151			CNP	-1.25261	0.0818453	0.353613			CMAS	0.598899	0.125341	0.367928
CNTN1	0.427358	0.282153	0.679149			CNPY3	1.69598	0.106009	0.388606			CMBL	-0.457753	0.314711	0.580737
CNTN2	-0.994355	0.00474917	0.192452			CNRIP1	0.76155	0.0712235	0.337426			CMPK1	-0.535196	0.0907317	0.310613
CNTNAP1	0.141168	0.70549	0.90252			CNTFR	1.38639	0.0992655	0.379914			CMTM4	0.859114	0.0298325	0.182096
CNTNAP2	-0.113331	0.831721	0.944768			CNTN1	0.647965	0.103442	0.386365			CMTM5	-0.931923	0.000931383	0.0361136
CNTNAP4	0.941689	0.183582	0.587902			CNTN2	-1.17875	0.0106695	0.189081			CMTM6	0.06236	0.65338	0.820168
COA3	0.42777	0.505777	0.812748			CNTNAP1	0.264687	0.509242	0.735242			CNDP1	-0.12138	0.848021	0.928343
COASY	0.233022	0.734243	0.912567			CNTNAP2	0.396235	0.286411	0.579961			CNDP2	-0.435449	0.0810319	0.295118
COL18A1	-0.229315	0.385525	0.740943			CNTNAP4	1.39215	0.0805753	0.35179			CNIH4	-0.47607	0.00631835	0.0818941
COL1A1	-0.502367	0.586861	0.848284			COA3	1.28339	0.0845009	0.35755			CNNM2	0.230986	0.48031	0.71511
COL1A2	-0.382393	0.700256	0.900846			COASY	0.298989	0.676807	0.843231			CNOT1	0.29952	0.54719	0.754269
COL4A1	1.09625	0.00493478	0.197675			COL18A1	-0.577192	0.163083	0.46463			CNOT9	-0.135692	0.293727	0.561303
COL4A2	1.27603	0.00397811	0.1858			COL1A1	-2.39538	0.197143	0.49925			CNP	-0.846879	0.0110901	0.11202
COL6A1	-0.620537	0.347002	0.720591			COL1A2	-1.82784	0.220115	0.525039			CNPY3	1.08688	0.186862	0.447857
COL6A2	-0.298023	0.566549	0.842435			COL4A1	-0.0207576	0.974365	0.992215			CNRIP1	0.726731	0.0868068	0.304499
COL6A3	-0.195543	0.729658	0.911397			COL4A2	0.730264	0.0344287	0.270273			CNTFR	0.661234	0.0351741	0.200013
COMMD4	0.0728275	0.882201	0.964376			COL6A1	-1.6623	0.227896	0.531079			CNTN1	0.670349	0.0914784	0.310613
COMMD5	-0.226908	0.464722	0.791584			COL6A2	-1.42427	0.291846	0.582319			CNTN2	-0.840479	0.00225475	0.0498812
COMT	-0.279745	0.550488	0.837001			COL6A3	-0.755295	0.384895	0.646348			CNTNAP1	0.216095	0.543802	0.752855
COPA	1.0937	0.107552	0.501278			COMMD4	0.239058	0.569939	0.775944			CNTNAP2	0.369642	0.408746	0.659185
COPB1	-0.510911	0.520645	0.816951			COMMD5	-0.180965	0.608498	0.804578			CNTNAP4	0.995385	0.165073	0.421566
COPB2	-0.102073	0.838406	0.94894			COMT	-0.339539	0.517514	0.741638			COA3	0.111236	0.871289	0.941524
COPE	-0.88854	0.00137507	0.137556			COPA	0.811591	0.305667	0.594176			COASY	0.0630286	0.927205	0.963475
COPG1	-0.755177	0.0839733	0.470548			COPB1	0.08939	0.909168	0.961214			COL18A1	-0.502238	0.111513	0.345756
COPS2	-0.315849	0.335904	0.717119			COPB2	0.013261	0.980859	0.993688			COL1A1	-1.33141	0.157378	0.411235
COPS3	-0.11463	0.622402	0.865551			COPE	0.101112	0.665871	0.836426			COL1A2	-1.99733	0.123709	0.365886
COPS4	-0.125765	0.576376	0.846267			COPG1	-0.782172	0.226987	0.530926			COL4A1	0.552488	0.10676	0.338063
COPS5	-0.357471	0.390489	0.745495			COPS2	-0.152205	0.585962	0.790516			COL4A2	0.947351	0.0136968	0.12358
COPS6	0.0246668	0.968371	0.992352			COPS3	0.318555	0.12579	0.414307			COL6A1	-1.34652	0.108539	0.34182
COPS7A	0.767545	0.0370721	0.371135			COPS4	-0.0147875	0.938825	0.974852			COL6A2	-0.779006	0.224916	0.488582
COPS8	-0.796185	0.308598	0.697209			COPS5	0.006615	0.978385	0.993688			COL6A3	-0.846931	0.253636	0.523188
COQ10A	0.06951	0.876899	0.964084			COPS6	0.183518	0.751891	0.884858			COMMD4	0.163821	0.671421	0.831919
COQ10B	0.0743657	0.92246	0.976198			COPS7A	0.960138	0.0195856	0.235208			COMMD5	-0.126636	0.394837	0.649239
COQ5	-0.4601	0.270397	0.672092			COPS8	-0.261782	0.765326	0.892924			COMT	-0.596403	0.180448	0.440851
COQ6	0.134036	0.86013	0.957685			COQ10A	0.31306	0.368066	0.63471			COPA	0.966213	0.135849	0.383312
COQ8A	0.808909	0.314243	0.703365			COQ10B	0.101582	0.889603	0.953657			COPB1	-0.317199	0.682896	0.839306
CORO1A	0.174615	0.662755	0.885622			COQ5	0.652546	0.474716	0.710281			COPB2	-0.026578	0.957644	0.979093
CORO1B	-0.210755	0.532025	0.823561			COQ6	0.048343	0.95958	0.983569			COPE	-0.4789	0.0416243	0.212302
CORO1C	0.293602	0.517623	0.816625			COQ8A	0.748164	0.385404	0.646348			COPG1	-0.494755	0.208084	0.474502
CORO2A	0.76887	0.387071	0.74281			CORO1A	0.23588	0.61431	0.806464			COPS2	-0.278265	0.318907	0.584339
CORO2B	0.0493	0.871554	0.961487			CORO1B	-0.15165	0.652681	0.8291			COPS3	-0.105801	0.554536	0.759459
CORO7	-0.338065	0.578985	0.847804			CORO1C	-0.0738563	0.845599	0.934905			COPS4	-0.211762	0.300083	0.566544
COTL1	-0.229885	0.509053	0.814621			CORO2A	0.079085	0.928324	0.968439			COPS5	-0.160147	0.518592	0.737328
COX15	-0.914819	0.00649469	0.204465			CORO2B	0.198478	0.402671	0.656756			COPS6	-0.0489874	0.920366	0.960653
COX20	0.364335	0.299966	0.692697			CORO7	-0.0779118	0.926175	0.967746			COPS7A	0.901224	0.00373461	0.0620599
COX4I1	0.267945	0.514241	0.814975			COTL1	-0.510702	0.350209	0.624248			COPS8	-0.268047	0.703548	0.849061
COX5A	0.201877	0.602173	0.855345			COX15	-0.880988	0.125364	0.414307			COQ10A	-0.286334	0.504269	0.731159
COX5B	0.19558	0.565665	0.841734			COX20	1.20091	0.0190727	0.232192			COQ10B	0.236806	0.750845	0.871715
COX6B1	0.377638	0.43207	0.774171			COX4I1	0.535452	0.171294	0.47224			COQ5	-0.187423	0.615082	0.796976
COX6C	0.62733	0.379132	0.73773			COX5A	0.566814	0.202395	0.504855			COQ6	0.551051	0.466515	0.705179
COX7A1	0.318251	0.617157	0.86236			COX5B	0.309127	0.266248	0.562289			COQ8A	0.843419	0.293504	0.561263
COX7A2	0.215287	0.633967	0.86995			COX6B1	0.545027	0.18294	0.481917			CORO1A	0.516285	0.21896	0.483804
COX7A2L	0.0526037	0.951463	0.98686			COX6C	0.945595	0.194224	0.495936			CORO1B	-0.315696	0.341876	0.603796
COX7B	-0.298759	0.550418	0.837001			COX7A1	0.21523	0.729534	0.87375			CORO1C	0.13864	0.643593	0.816032
COX7C	0.447956	0.428273	0.772834			COX7A2	0.302187	0.466257	0.704361			CORO2A	0.529495	0.468759	0.706665
CP	0.62287	0.516935	0.816625			COX7A2L	1.13938	0.161515	0.461243			CORO2B	0.307834	0.170714	0.430009
CPE	2.40277	0.0871781	0.474136			COX7B	-0.062242	0.879441	0.950952			CORO7	-0.018417	0.977133	0.987436
CPEB3	-0.424505	0.308893	0.697209			COX7C	0.59698	0.287579	0.579961			COTL1	-0.622278	0.12556	0.367992
CPLX1	-0.835131	0.346612	0.720591			CP	-0.532198	0.538023	0.754374			COX15	-0.935693	0.0080134	0.0941248
CPM	-3.00548	0.103178	0.495394			CPE	3.35007	0.0348295	0.270273			COX20	-0.300761	0.54581	0.75323
CPNE1	-0.212164	0.559011	0.837001			CPEB3	-0.778998	0.183956	0.483544			COX4I1	0.369547	0.316198	0.582333
CPNE2	-1.48167	0.0593872	0.433594			CPLX1	-0.81949	0.333496	0.614231			COX5A	0.605019	0.0649752	0.267466
CPNE3	0.427884	0.183493	0.587902			CPM	-3.75924	0.11248	0.397847			COX5B	0.334939	0.132543	0.377207
CPNE5	3.97586	0.0192181	0.301965			CPNE1	-1.53066	0.238417	0.535487			COX6B1	0.607028	0.0799494	0.293587
CPNE6	0.25908	0.658212	0.883277			CPNE2	-1.46856	0.168041	0.469031			COX6C	0.78065	0.269042	0.535707
CPOX	-0.909465	0.176493	0.581			CPNE3	0.426289	0.306349	0.594487			COX7A1	0.726373	0.288547	0.556018
CPPED1	-0.811933	0.0339831	0.35672			CPNE5	4.48855	0.026281	0.257762			COX7A2	0.315416	0.451735	0.693763
CPQ	-1.22769	0.00628812	0.204465			CPNE6	0.352175	0.536092	0.752228			COX7A2L	0.68163	0.384275	0.639495
CPS1	-0.682381	0.666954	0.888848			CPOX	-1.13707	0.0343178	0.270273			COX7B	-0.0668585	0.872626	0.941841
CPSF6	1.99953	0.0589667	0.43263			CPPED1	-1.55468	0.0236352	0.249041			COX7C	0.615027	0.267647	0.534403
CPT1A	-0.56306	0.288305	0.682106			CPQ	-1.53412	0.0223818	0.244146			CP	-1.32758	0.332744	0.596968
CPT2	-0.0274525	0.908196	0.97023			CPS1	-1.88763	0.25874	0.551852			CPE	2.52737	0.0781889	0.29037
CRABP1	-1.15691	0.460321	0.78909			CPSF6	2.32292	0.0380689	0.274882			CPEB3	-0.408743	0.332301	0.596968
CRACDL	2.04264	0.0825066	0.469063			CPT1A	-0.721258	0.253101	0.547942			CPLX1	0.190499	0.813856	0.909489
CRAT	0.177045	0.699348	0.900343			CPT2	-0.285797	0.233855	0.533155			CPM	-3.14536	0.00375959	0.0621491
CRBN	-1.10115	0.122969	0.520123			CRABP1	1.73634	0.0823209	0.353613			CPNE1	-0.881099	0.0962659	0.31948
CRIP2	1.80483	0.0549741	0.422413			CRACDL	1.75937	0.218677	0.523854			CPNE2	-1.65653	0.00271007	0.0536026
CRK	-0.759223	0.326835	0.710571			CRAT	0.23641	0.550067	0.762568			CPNE3	-0.355535	0.35851	0.616029
CRKL	-1.20317	0.0310252	0.353257			CRBN	-0.699186	0.264821	0.560251			CPNE5	4.67732	0.00397938	0.0646381
CRMP1	0.30623	0.526545	0.821423			CRELD1	-1.86031	0.0745831	0.340202			CPNE6	0.106546	0.846744	0.927529
CRTAC1	-1.68753	0.0184759	0.300048			CRIP2	2.74718	0.00369605	0.138777			CPOX	-0.805155	0.0452507	0.221342
CRYAB	-0.918192	0.00575307	0.20428			CRK	0.200992	0.744778	0.882026			CPPED1	-1.41903	0.00379168	0.0621491
CRYL1	-0.429833	0.214351	0.622616			CRKL	-0.439584	0.390607	0.64927			CPQ	-1.2622	0.0056463	0.0768514
CRYM	0.684945	0.499798	0.810748			CRMP1	0.638652	0.130077	0.417477			CPS1	-0.682381	0.666954	0.82955
CRYZ	-0.398635	0.151525	0.549738			CRTAC1	-1.62741	0.00399578	0.141115			CPSF6	2.54505	0.0263292	0.171377
CRYZL1	0.657657	0.479831	0.800348			CRYAB	-1.84863	0.0518191	0.306024			CPT1A	-0.666279	0.192173	0.453052
CS	0.0694725	0.859725	0.957685			CRYL1	-0.344355	0.432296	0.682906			CPT2	-0.283086	0.265465	0.53211
CSDE1	-0.213238	0.267276	0.668782			CRYM	0.13911	0.898218	0.956115			CRABP1	-2.38468	0.028095	0.178083
CSE1L	-0.569843	0.20191	0.610204			CRYZ	-0.375615	0.447829	0.692302			CRACDL	3.53789	0.00153304	0.0421161
CSK	-0.308518	0.690416	0.898133			CRYZL1	0.681263	0.435152	0.68499			CRAT	0.034945	0.928682	0.963969
CSNK1A1	-1.213	0.15201	0.549738			CS	0.309908	0.45539	0.697157			CRBN	-0.81539	0.211129	0.477025
CSNK1E	0.391697	0.685485	0.897782			CSDE1	-0.253533	0.271266	0.566939			CRELD1	-0.626735	0.376904	0.63303
CSNK1G3	-1.43146	0.104748	0.49771			CSE1L	-0.210792	0.478076	0.712916			CRIP2	2.50086	0.00310282	0.0565089
CSNK2A1	0.327818	0.498136	0.808949			CSK	-0.209093	0.785373	0.902812			CRK	-0.315629	0.616261	0.797644
CSNK2A2	2.02133	0.0260022	0.351172			CSNK1A1	0.29767	0.556709	0.765198			CRKL	-0.763967	0.0598233	0.256329
CSNK2B	0.439425	0.0111648	0.251547			CSNK1E	0.956595	0.201052	0.503266			CRMP1	0.719251	0.109357	0.342961
CSRP1	0.428387	0.0496342	0.409706			CSNK1G3	0.77179	0.305326	0.593837			CRTAC1	-1.44604	0.00241012	0.0505285
CSRP2	0.84201	0.549969	0.837001			CSNK2A1	0.439188	0.392469	0.650078			CRYAB	-1.17782	0.00933468	0.102871
CST3	0.308762	0.446555	0.783087			CSNK2A2	2.36676	0.0149294	0.21084			CRYL1	-0.862603	0.0452995	0.221342
CSTA	0.796749	0.333312	0.715448			CSNK2B	2.01584	0.131275	0.420341			CRYM	0.504075	0.606945	0.790981
CSTB	0.112135	0.740546	0.914598			CSRP1	0.0629975	0.846565	0.934905			CRYZ	-0.597281	0.0226567	0.159882
CTBP1	1.95811	0.00453852	0.192452			CSRP2	0.88803	0.453278	0.695814			CRYZL1	0.549457	0.527581	0.743132
CTIF	0.247591	0.794762	0.93184			CST3	0.583489	0.187613	0.487034			CS	0.14371	0.712073	0.853636
CTNNA1	1.63012	0.0417485	0.390063			CSTA	-2.00265	0.153729	0.451319			CSDE1	-0.0929061	0.44619	0.689652
CTNNA2	1.99785	0.00145157	0.137556			CSTB	0.198972	0.540438	0.756037			CSE1L	-0.545007	0.123279	0.365886
CTNNA3	-0.931936	0.200624	0.610204			CTBP1	2.8067	0.00155184	0.112497			CSK	-0.480781	0.521379	0.739031
CTNNB1	0.785088	0.0608681	0.436472			CTIF	0.0962015	0.92383	0.967499			CSNK1A1	-0.471229	0.395174	0.649485
CTNND1	1.78117	0.0368994	0.371135			CTNNA1	1.19005	0.109762	0.393769			CSNK1E	0.791581	0.30943	0.574484
CTNND2	1.44851	0.0278074	0.353257			CTNNA2	2.55127	0.00369251	0.138777			CSNK1G3	-0.0926037	0.911704	0.957034
CTPS1	-0.173139	0.787586	0.929907			CTNNA3	-1.26528	0.246969	0.543454			CSNK2A1	0.311424	0.509986	0.733665
CTPS2	0.138873	0.875154	0.963028			CTNNB1	1.06065	0.0284567	0.261669			CSNK2A2	2.42167	0.0114295	0.113871
CTSA	-0.338342	0.229375	0.63285			CTNND1	2.48304	0.00356532	0.138234			CSNK2B	1.64538	0.0154243	0.131489
CTSB	0.548842	0.242265	0.638167			CTNND2	1.649	0.00831459	0.176131			CSRP1	0.180539	0.403061	0.654702
CTSD	0.0925125	0.674392	0.892253			CTPS1	0.435791	0.186239	0.485256			CSRP2	1.41431	0.24659	0.515181
CTSZ	0.08011	0.705575	0.90252			CTPS2	0.52304	0.564931	0.772081			CST3	1.0049	0.0482745	0.229881
CTTN	-0.483494	0.556186	0.837001			CTSA	-0.580469	0.12751	0.415086			CSTA	-0.300698	0.703889	0.849188
CUL1	0.808252	0.444072	0.781296			CTSB	-0.0855835	0.822378	0.921301			CSTB	0.094975	0.76645	0.879917
CUL2	0.411627	0.712676	0.904141			CTSD	-0.189282	0.372426	0.637449			CTBP1	2.4613	0.000740187	0.0337862
CUL3	0.443022	0.418752	0.768079			CTSG	0.58292	0.411254	0.665731			CTIF	0.690951	0.473486	0.708623
CUL4A	0.284822	0.691564	0.898621			CTSH	-2.51465	0.0020401	0.130872			CTNNA1	1.22026	0.0919414	0.311376
CUL4B	0.685272	0.305298	0.695859			CTSZ	-0.418445	0.0815528	0.353613			CTNNA2	2.15549	0.000475452	0.0294713
CUL5	0.074538	0.83793	0.94894			CTTN	0.215334	0.782493	0.902812			CTNNA3	-1.14725	0.131854	0.376458
CUTA	0.0326438	0.967336	0.992352			CUL1	0.717942	0.402573	0.656756			CTNNB1	0.807251	0.0552408	0.245318
CYB5B	0.36348	0.360669	0.729179			CUL2	1.04669	0.26893	0.563947			CTNND1	2.26015	0.001745	0.0444545
CYB5R1	0.614659	0.539738	0.829501			CUL3	1.0999	0.0565741	0.317104			CTNND2	1.39196	0.0145123	0.125873
CYB5R2	-0.750699	0.0587748	0.432131			CUL4A	1.08331	0.172356	0.472919			CTPS1	0.173179	0.662956	0.826917
CYB5R3	-0.160513	0.647902	0.877892			CUL4B	1.22173	0.111618	0.396723			CTPS2	0.122983	0.888421	0.948285
CYBB	0.0484077	0.960001	0.989405			CUL5	0.177308	0.614694	0.806464			CTSA	-0.348204	0.273434	0.541599
CYBRD1	2.24897	0.0330284	0.353257			CUTA	0.188586	0.809695	0.913603			CTSB	0.488914	0.147906	0.398617
CYC1	0.44264	0.338652	0.717119			CWC22	0.34833	0.713324	0.866335			CTSD	-0.07498	0.721682	0.85859
CYCS	1.10969	0.0282095	0.353257			CYB5B	0.843562	0.147975	0.444299			CTSG	-1.93401	0.00684438	0.0856973
CYFIP1	0.213202	0.59395	0.851467			CYB5R1	0.715164	0.454897	0.696702			CTSZ	0.01965	0.912446	0.957034
CYFIP2	0.548453	0.318699	0.706981			CYB5R2	-2.29016	0.0648853	0.327998			CTTN	0.39443	0.63623	0.812481
CYGB	1.33785	0.369554	0.732596			CYB5R3	-0.183575	0.602758	0.801654			CUL1	1.06916	0.214134	0.479012
CYP27A1	-1.18538	0.195942	0.602572			CYBB	-0.734982	0.5428	0.757163			CUL2	0.776296	0.390583	0.645779
CYP4F11	-0.049175	0.774772	0.928202			CYBRD1	2.43394	0.0166863	0.22236			CUL3	0.683155	0.105197	0.335998
CYRIA	-0.335604	0.511318	0.814757			CYC1	0.614058	0.183066	0.481917			CUL4A	0.101574	0.889535	0.948747
CYRIB	-0.27182	0.381574	0.738359			CYCS	1.32545	0.00501578	0.151937			CUL4B	0.95704	0.181908	0.443789
CYTH1	0.08431	0.73123	0.911397			CYFIP1	0.790303	0.0678081	0.331393			CUL5	0.0722885	0.836569	0.922247
CZIB	0.585316	0.430215	0.772834			CYFIP2	1.22258	0.0405507	0.277296			CUTA	0.090336	0.905238	0.955879
D2HGDH	-0.40953	0.483344	0.801133			CYGB	1.58511	0.390624	0.64927			CWC22	0.0717625	0.923854	0.961833
DAAM2	0.530222	0.456094	0.788533			CYP27A1	-0.539897	0.6185	0.808934			CYB5B	0.574201	0.0341762	0.197499
DAD1	-0.974682	0.0449265	0.403888			CYP4F11	0.251145	0.201575	0.503515			CYB5R1	0.488549	0.602977	0.787803
DAG1	0.0906757	0.840096	0.949244			CYRIA	0.410301	0.344737	0.622295			CYB5R2	-0.920248	0.0403269	0.210304
DAO	-2.99881	0.088998	0.474136			CYRIB	-0.307007	0.516713	0.741454			CYB5R3	-0.398089	0.287256	0.554929
DARS1	0.429107	0.102918	0.495394			CYTH1	0.199561	0.460546	0.701393			CYBB	-0.404225	0.685882	0.840542
DARS2	0.109367	0.785088	0.929907			CZIB	1.30782	0.0850245	0.35839			CYBRD1	2.60808	0.0082525	0.0959743
DBI	-0.298255	0.32992	0.711933			D2HGDH	-0.833786	0.451847	0.695015			CYC1	0.545673	0.212951	0.478146
DBN1	1.47857	0.0433167	0.398893			DAAM2	0.288881	0.632333	0.816508			CYCS	1.25282	0.00118187	0.0377153
DBNL	1.48297	0.284602	0.679149			DAD1	-0.414349	0.288734	0.581185			CYFIP1	0.381713	0.306428	0.571998
DBT	0.169566	0.65699	0.881976			DAG1	0.230641	0.57318	0.778345			CYFIP2	0.949056	0.0837485	0.299007
DCAKD	0.0140878	0.982417	0.994112			DAO	-1.30359	0.351053	0.624353			CYGB	0.830316	0.545412	0.75323
DCD	0.357997	0.686284	0.897782			DARS1	0.248292	0.404033	0.657776			CYP27A1	-1.18538	0.195942	0.457028
DCHS2	-0.202342	0.697789	0.899975			DARS2	0.854055	0.129249	0.415694			CYP4F11	-0.402349	0.0638141	0.264498
DCLK1	1.10301	0.00311475	0.1723			DBI	-0.100803	0.804922	0.911478			CYRIA	0.16176	0.720218	0.857604
DCLK2	0.919609	0.126339	0.522967			DBN1	2.06269	0.0983267	0.379064			CYRIB	-0.140255	0.610591	0.793438
DCTD	0.90068	0.0971568	0.485418			DBNL	2.40916	0.118883	0.407677			CYTH1	0.358758	0.151602	0.403259
DCTN1	-0.0621275	0.676609	0.893194			DBT	0.726166	0.112888	0.398291			CZIB	0.287497	0.650485	0.818184
DCTN2	-0.557933	0.280987	0.678289			DCAKD	0.372841	0.598747	0.7993			D2HGDH	-0.269673	0.559637	0.762372
DCTN3	-0.341728	0.273782	0.674364			DCD	-0.0614065	0.944018	0.977165			DAAM2	0.153068	0.817964	0.910926
DCTN4	-0.074295	0.769675	0.926433			DCHS2	-0.330378	0.386596	0.646696			DAD1	-0.815951	0.0747381	0.283989
DCTN5	0.0835816	0.822691	0.941231			DCLK1	1.12437	0.00573511	0.158664			DAG1	-0.0909362	0.826651	0.914948
DCTN6	-1.15692	0.0324241	0.353257			DCLK2	1.56587	0.0678691	0.331393			DAO	-2.99881	0.088998	0.308362
DCUN1D1	-0.264671	0.689193	0.897782			DCTN1	0.105243	0.566019	0.772671			DARS1	0.284123	0.143443	0.393198
DCXR	-0.426077	0.487009	0.801713			DCTN2	-0.356978	0.486247	0.721048			DARS2	-0.0712351	0.873124	0.941885
DDAH1	0.651127	0.158536	0.558294			DCTN3	-0.132827	0.679952	0.845672			DBI	-0.60945	0.0677506	0.271067
DDAH2	-0.842542	0.0757947	0.465375			DCTN4	-0.0566175	0.849303	0.935887			DBN1	1.97374	0.0136703	0.12358
DDB1	-0.480735	0.0989766	0.489229			DCTN5	0.218588	0.564937	0.772081			DBNL	2.28395	0.132814	0.377207
DDHD2	0.579598	0.688994	0.897782			DCTN6	-0.525655	0.177323	0.477493			DBT	0.152337	0.69341	0.843966
DDOST	-0.0203075	0.97855	0.993541			DCUN1D1	0.25977	0.633917	0.816942			DCAKD	-0.0182426	0.974926	0.986969
DDR1	-0.38568	0.00277556	0.169407			DCXR	-0.492575	0.376223	0.640113			DCD	0.109318	0.900535	0.954896
DDRGK1	3.37291	0.00157274	0.137556			DDAH1	0.978442	0.0646647	0.327998			DCHS2	0.206137	0.629269	0.807525
DDT	-0.121648	0.731689	0.911397			DDAH2	-1.1444	0.0413229	0.279164			DCLK1	1.28413	0.000856232	0.0346918
DDX1	-0.129765	0.726457	0.910864			DDB1	-0.341527	0.211477	0.515612			DCLK2	1.36397	0.0355603	0.200988
DDX17	0.356735	0.428151	0.772834			DDHD2	0.739624	0.612967	0.805324			DCTD	0.90068	0.0971568	0.32142
DDX19A	-0.37957	0.330604	0.712968			DDOST	0.253165	0.724222	0.873052			DCTN1	0.159968	0.323324	0.588284
DDX21	-1.33413	0.077307	0.467879			DDR1	-1.13735	0.0173098	0.224524			DCTN2	-0.282321	0.561886	0.762706
DDX24	-1.0751	0.0203062	0.305031			DDRGK1	3.11495	0.00153638	0.112497			DCTN3	-0.301621	0.319568	0.584659
DDX39B	-0.0366975	0.893594	0.967169			DDT	-0.0869075	0.703906	0.861845			DCTN4	0.0090025	0.971623	0.985285
DDX3X	0.128314	0.639167	0.87173			DDX1	-0.206673	0.641096	0.822044			DCTN5	0.09179	0.808434	0.907318
DDX46	2.50774	0.0306909	0.353257			DDX17	0.518432	0.349212	0.624067			DCTN6	-0.585224	0.152298	0.404407
DDX5	1.00038	0.310674	0.698472			DDX19A	-0.262567	0.50403	0.731987			DCUN1D1	-0.245938	0.65514	0.821717
DDX6	0.378335	0.347318	0.720591			DDX21	-0.145762	0.626031	0.813606			DCXR	-0.726172	0.227232	0.491309
DECR1	0.218257	0.321362	0.707711			DDX24	-1.08615	0.16085	0.460474			DDAH1	0.737521	0.122952	0.365511
DECR2	0.287325	0.182942	0.587606			DDX39B	0.186817	0.467972	0.705463			DDAH2	-1.32393	0.0139088	0.123763
DEFA1; DEFA1B	0.528501	0.694204	0.899362			DDX3X	-0.119439	0.739011	0.878978			DDB1	-0.353314	0.186874	0.447857
DEK	0.821477	0.365476	0.732596			DDX46	1.38752	0.12191	0.408644			DDHD2	0.973895	0.505079	0.731229
DENND10P1	-1.10096	0.000977921	0.137556			DDX5	1.12746	0.274584	0.569112			DDOST	-0.00764263	0.990738	0.994046
DENND1A	-0.734555	0.00225776	0.157366			DDX6	0.257925	0.651457	0.828726			DDR1	-0.38568	0.00277556	0.0536026
DENND4A	-1.13219	0.268759	0.669976			DECR1	0.231852	0.306243	0.594487			DDRGK1	3.25649	0.000931212	0.0361136
DENR	1.13818	0.00146574	0.137556			DECR2	0.33057	0.20888	0.514198			DDT	-0.258734	0.420763	0.669756
DERA	0.09903	0.858087	0.95755			DEFA1; DEFA1B	-1.05076	0.330858	0.614231			DDX1	-0.05849	0.873973	0.941885
DGKB	2.64868	0.12941	0.524807			DEGS1	-1.41641	0.000954792	0.101492			DDX17	0.784388	0.107457	0.339307
DGKE	-0.0809575	0.770814	0.926433			DEK	0.587087	0.555543	0.76422			DDX19A	-0.381867	0.335401	0.599335
DGLUCY	0.537205	0.571101	0.844058			DENND10P1	-0.24946	0.627711	0.813606			DDX21	-0.579858	0.293495	0.561263
DHCR24	-1.00179	0.0329024	0.353257			DENND1A	0.962692	0.0010567	0.101492			DDX24	-1.36099	0.00182583	0.0447887
DHCR7	-0.518651	0.452291	0.785398			DENND4A	-1.58022	0.000172179	0.0472434			DDX39B	0.0362188	0.876542	0.943594
DHODH	-0.111052	0.689373	0.897782			DENR	1.32987	0.00288602	0.135038			DDX3X	-0.111431	0.70322	0.849061
DHRS11	-0.255289	0.7359	0.912997			DERA	0.27305	0.631352	0.816508			DDX46	2.57604	0.0276364	0.177325
DHRS4	0.759113	0.0794791	0.467879			DERL1	-0.209847	0.0259371	0.257762			DDX5	1.64166	0.0671871	0.2707
DHRS7	-0.539687	0.20677	0.616315			DGKB	5.01538	0.0242139	0.251378			DDX6	0.431776	0.305694	0.571156
DHRS7B	-0.622077	0.419946	0.769055			DGKE	-0.0530075	0.936423	0.973541			DECR1	-0.108034	0.67857	0.836841
DHX15	1.05324	0.482615	0.80081			DGKG	-0.419382	0.714291	0.867028			DECR2	0.667265	0.0368837	0.204305
DHX30	0.63451	0.452105	0.785398			DGLUCY	0.680285	0.426811	0.67724			DEFA1; DEFA1B	-0.190474	0.841268	0.9246
DHX8	-0.213508	0.584375	0.848284			DHCR24	-0.7207	0.0753767	0.342008			DEGS1	-1.20764	0.000893428	0.0357328
DHX9	0.254391	0.580558	0.847965			DHCR7	-1.29496	0.0976742	0.378823			DEK	1.21946	0.176185	0.435523
DIABLO	0.445507	0.208194	0.616315			DHODH	-0.195483	0.499347	0.729433			DENND10P1	-0.759026	0.00244111	0.0508823
DIP2A	-0.302618	0.702067	0.900858			DHRS11	0.191332	0.784111	0.902812			DENND1A	0.132015	0.757837	0.874537
DIP2B	-0.379111	0.59899	0.855345			DHRS4	-1.12922	0.0420798	0.281611			DENND4A	-1.09051	0.0521722	0.23966
DIP2C	1.32961	0.514038	0.814975			DHRS7	-0.51589	0.230079	0.531777			DENR	1.41294	4.19191e-06	0.00301559
DIRAS1	0.220108	0.852111	0.954244			DHRS7B	0.593902	0.39416	0.650738			DERA	-0.137689	0.795917	0.898584
DIRAS2	1.73281	0.138977	0.533996			DHX15	1.60037	0.312769	0.597421			DERL1	-0.949375	0.224209	0.48734
DIS3L2	0.830662	0.231376	0.635153			DHX30	1.61183	0.113493	0.39958			DGKB	4.52304	0.0026303	0.0526937
DLAT	0.426472	0.238662	0.635666			DHX8	-0.224687	0.538628	0.754926			DGKE	0.404961	0.13124	0.375832
DLD	0.307408	0.319942	0.707711			DHX9	0.853546	0.145543	0.441456			DGKG	-1.27482	0.308345	0.573267
DLG1	0.185971	0.512058	0.814975			DIABLO	0.559269	0.307899	0.594906			DGLUCY	0.712281	0.323671	0.588284
DLG2	0.873282	0.0900835	0.474136			DIP2A	0.0113595	0.991033	0.996122			DHCR24	-1.12984	0.0242464	0.164038
DLG3	1.2948	0.1052	0.49771			DIP2B	-0.244792	0.726839	0.87375			DHCR7	-0.553855	0.39784	0.650912
DLG4	1.26693	0.0688314	0.452893			DIP2C	-0.222047	0.900839	0.957593			DHODH	-0.154243	0.648215	0.817773
DLGAP1	0.53016	0.288029	0.681917			DIRAS1	0.574454	0.645311	0.824435			DHRS11	-0.356377	0.541645	0.751799
DLST	0.481038	0.146104	0.542484			DIRAS2	1.98456	0.147169	0.443747			DHRS4	0.619266	0.12797	0.371246
DMAC2L	0.577573	0.305988	0.695859			DIS3L2	0.777992	0.121719	0.408644			DHRS7	-0.602747	0.168858	0.427494
DMD	1.01375	0.324568	0.709611			DLAT	0.775927	0.14101	0.431434			DHRS7B	-0.0240463	0.97154	0.985285
DMTN	0.289218	0.731154	0.911397			DLD	0.66424	0.125521	0.414307			DHX15	1.64041	0.277992	0.544993
DMWD	1.80383	0.118058	0.511746			DLG1	0.512889	0.0602723	0.321362			DHX30	1.29745	0.175687	0.435523
DMXL2	2.20277	0.0733502	0.462953			DLG2	0.942603	0.0854755	0.35839			DHX8	-0.460685	0.193726	0.454483
DNAAF5	-0.0908625	0.882967	0.964376			DLG3	1.83004	0.027271	0.260095			DHX9	0.567473	0.243734	0.511435
DNAJA1	0.400168	0.00905665	0.227743			DLG4	2.12892	0.0439164	0.285337			DIABLO	0.384398	0.186692	0.447857
DNAJA2	0.0264925	0.91941	0.975146			DLGAP1	1.68789	0.0507673	0.302166			DIP2A	-0.329867	0.645697	0.816403
DNAJA3	1.92594	0.105366	0.49771			DLST	0.68364	0.153241	0.450626			DIP2B	-0.247715	0.713803	0.853901
DNAJA4	0.810296	0.452119	0.785398			DMAC2L	-0.192428	0.773452	0.897204			DIP2C	1.10596	0.555925	0.760781
DNAJB1	1.24118	0.0606961	0.436306			DMD	2.5816	0.042903	0.283398			DIRAS1	0.879432	0.477107	0.711811
DNAJB11	0.372749	0.373622	0.735108			DMTN	0.974811	0.287223	0.579961			DIRAS2	2.34604	0.0610725	0.257878
DNAJB2	0.39002	0.646476	0.877391			DMWD	3.20755	0.0105376	0.188883			DIS3L2	0.908449	0.0241775	0.163962
DNAJB4	0.864783	0.0149165	0.282475			DMXL2	2.74675	0.0381652	0.275021			DKC1	-1.0721	0.205189	0.470329
DNAJB6	-0.621471	0.149702	0.548594			DNAAF5	-0.323344	0.705576	0.862147			DLAT	0.491074	0.195241	0.456556
DNAJC11	0.835782	0.455646	0.788445			DNAJA1	0.487105	0.229906	0.531777			DLD	0.411067	0.177843	0.436876
DNAJC19	1.07338	0.0389127	0.376696			DNAJA2	0.532473	0.0670842	0.331393			DLG1	0.517314	0.0470832	0.226981
DNAJC5	0.373075	0.311374	0.698472			DNAJA3	1.93319	0.105505	0.388606			DLG2	1.43925	0.0166	0.136955
DNAJC6	-0.0006075	0.998708	0.999943			DNAJA4	1.70762	0.138441	0.428811			DLG3	1.83597	0.0203879	0.151585
DNAJC7	-0.198483	0.632551	0.869191			DNAJB1	1.53171	0.0328177	0.269078			DLG4	2.05681	0.0030766	0.0565089
DNM1	0.06212	0.486373	0.801423			DNAJB11	0.357793	0.669587	0.83863			DLGAP1	2.16672	0.013547	0.123049
DNM1L	0.366165	0.129411	0.524807			DNAJB2	1.18198	0.221193	0.525938			DLST	0.520736	0.0858108	0.303002
DNM2	-0.961767	0.0191907	0.301965			DNAJB4	1.13369	0.0042757	0.14184			DMAC2L	-0.0944432	0.88357	0.94685
DNM3	0.2644	0.236101	0.635153			DNAJB6	-0.936604	0.0334869	0.269769			DMD	1.12711	0.258416	0.526509
DNPEP	0.009883	0.985719	0.995265			DNAJC11	0.995226	0.457478	0.699154			DMTN	1.00487	0.281484	0.548073
DNPH1	0.113829	0.817155	0.938315			DNAJC13	1.18963	0.0161415	0.219758			DMWD	3.03003	0.00172799	0.0444545
DOC2A	-0.526408	0.227145	0.632084			DNAJC19	1.5054	0.0320304	0.26757			DMXL2	2.73843	0.0338105	0.196868
DOCK1	-1.18886	0.106262	0.498418			DNAJC5	1.16503	0.0212607	0.242552			DNAAF5	-0.0908625	0.882967	0.946487
DOCK10	-0.619696	0.611149	0.857699			DNAJC6	0.247622	0.526004	0.746323			DNAJA1	0.348342	0.0143508	0.1253
DOCK3	-0.534525	0.524717	0.820586			DNAJC7	-0.500334	0.260433	0.554274			DNAJA2	0.238391	0.321258	0.586772
DOCK4	-0.967857	0.26068	0.662632			DNM1	0.295015	0.240983	0.538649			DNAJA3	1.98584	0.0980098	0.323352
DOCK5	-2.07637	0.0108145	0.248953			DNM1L	0.636865	0.0206117	0.240135			DNAJA4	0.723017	0.467985	0.705975
DOCK9	-0.0497	0.929413	0.978341			DNM2	-1.19906	0.104835	0.388606			DNAJB1	1.46422	0.0244615	0.164875
DPM1	1.11763	0.0321034	0.353257			DNM3	0.33501	0.184468	0.48395			DNAJB11	0.269612	0.223699	0.48734
DPM3	0.184485	0.791346	0.93076			DNPEP	-0.320684	0.483078	0.717415			DNAJB2	0.653065	0.459718	0.69888
DPP10	2.39317	0.0791286	0.467879			DNPH1	0.612993	0.289576	0.581185			DNAJB4	0.942245	0.00705698	0.0871489
DPP3	0.0398085	0.899054	0.967954			DOC2A	-0.295435	0.66689	0.836426			DNAJB6	-0.256126	0.482377	0.716405
DPP6	1.49443	0.174163	0.578583			DOCK1	-1.72441	0.0544184	0.311574			DNAJC11	1.09394	0.330495	0.595346
DPP7	-0.198029	0.750683	0.919963			DOCK10	0.323002	0.804288	0.911246			DNAJC13	0.477595	0.081379	0.295819
DPP9	0.05474	0.868302	0.96095			DOCK3	0.464424	0.695171	0.856833			DNAJC19	1.42513	0.0100648	0.107697
DPY19L1	-1.72135	0.069362	0.454373			DOCK4	0.663516	0.318054	0.60154			DNAJC5	0.745628	0.0820775	0.297536
DPYSL2	-0.117337	0.587516	0.848527			DOCK5	-2.96759	0.0446137	0.285754			DNAJC6	0.377179	0.229705	0.493928
DPYSL3	0.176017	0.64586	0.877391			DOCK9	0.188002	0.841329	0.931875			DNAJC7	-0.408992	0.318713	0.584339
DPYSL4	1.31878	0.0467237	0.407044			DPM1	0.386325	0.319135	0.601668			DNM1	0.387968	0.0653277	0.267695
DPYSL5	-0.510498	0.108313	0.501278			DPM3	0.005715	0.988397	0.995627			DNM1L	0.609097	0.0196484	0.150105
DRAP1	0.566275	0.268393	0.669911			DPP10	2.96787	0.0504918	0.301682			DNM2	-0.912206	0.00512225	0.0743334
DRG2	-0.01532	0.949292	0.985194			DPP3	-0.39568	0.281137	0.573366			DNM3	0.291731	0.0681493	0.271543
DSC1	-0.680098	0.17577	0.581			DPP6	2.12697	0.0597128	0.319635			DNPEP	-0.145586	0.758577	0.874537
DSG1	-1.33258	0.406881	0.757469			DPP7	-0.539944	0.314887	0.598721			DNPH1	0.209289	0.668819	0.830497
DSP	-2.75407	0.161613	0.563364			DPP9	-0.493055	0.314486	0.598721			DOC2A	-0.017135	0.969021	0.98403
DST	-0.201003	0.134377	0.527371			DPY19L1	-1.40694	0.00999898	0.182904			DOCK1	-1.58487	0.0511748	0.236282
DSTN	-0.120322	0.507155	0.814111			DPYSL2	-0.238198	0.267296	0.56317			DOCK10	-0.280808	0.814566	0.909489
DTD1	0.634215	0.0245067	0.339708			DPYSL3	0.11983	0.820001	0.920437			DOCK3	0.5506	0.515103	0.735046
DTNA	2.85428	0.0707621	0.458375			DPYSL4	1.61906	0.00639858	0.164181			DOCK4	0.311545	0.690289	0.84235
DTX3	-0.265203	0.736168	0.912997			DPYSL5	-0.627293	0.233855	0.533155			DOCK5	-2.67137	0.00460571	0.0706731
DUSP3	-0.247461	0.636681	0.870813			DRAP1	0.49454	0.223081	0.527106			DOCK9	0.142347	0.802507	0.903478
DYNC1H1	-0.353173	0.155833	0.556341			DRG2	-0.619902	0.0365922	0.272091			DPM1	1.02006	0.0498109	0.232913
DYNC1I1	-0.10616	0.610948	0.857699			DSG1	-2.57144	0.0954392	0.374262			DPM3	0.334686	0.45305	0.694304
DYNC1I2	-0.415778	0.174319	0.578583			DSP	-3.33843	0.0165889	0.22236			DPP10	3.17659	0.0328601	0.193934
DYNC1LI1	0.596955	0.0698239	0.455686			DST	-0.0353475	0.749299	0.884501			DPP3	-0.397373	0.311153	0.575985
DYNC1LI2	-0.0580425	0.851263	0.954244			DSTN	-0.305932	0.0712564	0.337426			DPP6	1.81336	0.0850965	0.301432
DYNLL2	-0.293955	0.225866	0.632084			DTD1	0.587027	0.0457086	0.287642			DPP7	-0.224929	0.49907	0.726542
DYNLRB1	-0.277539	0.227482	0.632084			DTNA	2.89423	0.192197	0.49357			DPP9	-0.35702	0.336798	0.600343
DYNLT1	-0.98909	0.186948	0.591401			DTX3	0.993892	0.221775	0.525938			DPY19L1	-1.29847	0.0130804	0.120686
DYNLT3	-0.213281	0.400875	0.754043			DUSP3	-0.171582	0.734097	0.876054			DPYSL2	-0.045195	0.813769	0.909489
DYRK1A	-0.743825	0.124159	0.520123			DYNC1H1	-0.208583	0.363684	0.634358			DPYSL3	-0.18352	0.605205	0.78957
DYSF	-0.438767	0.864981	0.958938			DYNC1I1	-0.072955	0.709286	0.863489			DPYSL4	1.70988	0.00198346	0.0475381
EARS2	0.296208	0.682544	0.896933			DYNC1I2	-0.843633	0.0566525	0.317104			DPYSL5	-0.644921	0.112222	0.346905
EBP	-2.03268	0.0325348	0.353257			DYNC1LI1	0.5985	0.248077	0.545219			DRAP1	1.06601	0.023089	0.161546
ECH1	-0.134075	0.599911	0.855345			DYNC1LI2	-0.18207	0.523192	0.745007			DRG2	-0.238644	0.45835	0.697977
ECHDC1	-0.525884	0.217756	0.626302			DYNLL2	-0.300938	0.350254	0.624248			DSC1	-0.680098	0.17577	0.435523
ECHS1	0.210147	0.404523	0.756716			DYNLRB1	-0.00924287	0.973595	0.992215			DSG1	-1.47522	0.266564	0.533423
ECI1	-0.254426	0.686965	0.897782			DYNLT1	-0.583585	0.0185277	0.229473			DSP	-3.01505	0.0105282	0.110043
ECI2	0.97889	0.148026	0.545246			DYNLT3	-0.346415	0.211519	0.515612			DST	-0.219534	0.115389	0.354423
ECM1	-0.30416	4.68037e-05	0.0203889			DYRK1A	-0.127635	0.678466	0.844708			DSTN	-0.186968	0.145803	0.396804
ECPAS	-0.335303	0.602767	0.855548			DYSF	-2.39078	0.310949	0.597421			DTD1	0.628246	0.0286526	0.179765
EDF1	0.733069	0.033424	0.35513			EARS2	1.56356	0.00842715	0.176131			DTNA	2.48682	0.0673817	0.270816
EDIL3	-1.27111	0.109241	0.501278			EBP	-2.07938	0.031883	0.26757			DTX3	0.467653	0.566393	0.766384
EDNRB	-0.564902	0.737299	0.913748			ECH1	0.055285	0.841744	0.931875			DUSP3	-0.0344776	0.941648	0.970444
EEA1	-1.15744	0.0555051	0.4242			ECHDC1	-0.379302	0.376564	0.640113			DYNC1H1	-0.352526	0.137449	0.386013
EEF1A1	0.338085	0.0818917	0.469063			ECHS1	0.218815	0.424115	0.674463			DYNC1I1	0.0493375	0.771829	0.88188
EEF1A2	0.126185	0.544594	0.832131			ECI1	0.393842	0.49493	0.726508			DYNC1I2	-0.555595	0.0979473	0.323352
EEF1B2	-0.493965	0.25909	0.660976			ECI2	0.926456	0.165131	0.467804			DYNC1LI1	0.290394	0.360525	0.618189
EEF1D	-0.494967	0.21876	0.626302			ECPAS	-0.23948	0.684128	0.848374			DYNC1LI2	-0.0298337	0.916891	0.96002
EEF1E1	0.929293	0.277922	0.67767			EDF1	0.612918	0.0522022	0.306721			DYNLL2	-0.168931	0.454708	0.694862
EEF1G	-0.589455	0.277186	0.677457			EDIL3	-0.729493	0.365644	0.634588			DYNLRB1	-0.0921638	0.686	0.840542
EEF2	-0.200128	0.434366	0.775113			EDNRB	0.198365	0.884687	0.952158			DYNLT1	-1.28669	0.0122902	0.117905
EFHD2	-0.923037	0.0782802	0.467879			EEA1	-0.187027	0.828786	0.925288			DYNLT3	-0.400552	0.144563	0.39522
EFR3B	2.08094	0.0403283	0.384001			EEF1A1	0.38597	0.0763736	0.343537			DYRK1A	-0.338172	0.347941	0.60818
EFTUD2	-1.0727	0.0458766	0.403888			EEF1A2	0.001105	0.995453	0.997276			DYSF	-0.438767	0.864981	0.9378
EGFR	1.67214	0.0802919	0.467922			EEF1B2	-0.4962	0.139724	0.428913			EARS2	1.39051	0.0384871	0.208073
EGLN1	1.40593	0.00617311	0.204465			EEF1D	-0.431764	0.0412069	0.278909			EBP	-1.72262	0.0456955	0.222372
EHD1	-0.309154	0.183702	0.587902			EEF1E1	-0.007703	0.992248	0.996719			ECH1	-0.33785	0.163069	0.41942
EHD2	0.879646	0.110413	0.504309			EEF1G	-0.628692	0.266134	0.562289			ECHDC1	-0.904491	0.0429847	0.214685
EHD3	0.0471325	0.749827	0.919475			EEF2	-0.222612	0.396714	0.652324			ECHS1	0.12271	0.480574	0.715209
EIF1AX	0.370229	0.0837498	0.470548			EFHD2	-0.975985	0.0683864	0.332423			ECI1	-0.399269	0.474915	0.71001
EIF1AY	1.70829	0.0639348	0.446351			EFR3B	3.37303	0.0057602	0.158664			ECI2	0.67367	0.288648	0.556018
EIF1B	0.384522	0.607985	0.85736			EFTUD2	-0.165997	0.639983	0.821414			ECM1	-0.30416	4.68037e-05	0.0135869
EIF2A	-0.024841	0.9815	0.994112			EGFR	2.01412	0.101177	0.382308			ECPAS	-0.522511	0.123371	0.365886
EIF2AK2	0.72106	0.475563	0.797707			EGLN1	1.59972	0.00349147	0.137212			EDF1	1.18222	0.00317046	0.0573893
EIF2B1	0.27283	0.805152	0.93423			EHD1	0.241126	0.231625	0.53235			EDIL3	-0.592665	0.3843	0.639495
EIF2B3	-0.897317	0.0888103	0.474136			EHD2	0.745569	0.127551	0.415086			EDNRB	-1.18092	0.384905	0.639912
EIF2B4	-0.04274	0.942715	0.981877			EHD3	0.338168	0.254629	0.548135			EEA1	-0.395917	0.488085	0.718913
EIF2B5	-0.58448	0.321664	0.707711			EIF1AX	0.57739	0.0175871	0.227294			EEF1A1	0.208008	0.148793	0.398867
EIF2S1	-0.302873	0.0209979	0.310437			EIF1AY	1.66527	0.0881796	0.361952			EEF1A2	0.122545	0.531238	0.74602
EIF2S2	0.800471	0.306668	0.695859			EIF1B	0.730733	0.377874	0.640625			EEF1B2	-0.445891	0.240941	0.508685
EIF2S3	0.388051	0.442837	0.781296			EIF2A	-1.37527	0.141337	0.432006			EEF1D	-0.41238	0.0549995	0.245318
EIF3A	0.150911	0.733399	0.912169			EIF2AK2	2.22072	0.0823876	0.353613			EEF1E1	-0.0742825	0.92999	0.964493
EIF3B	1.36325	0.130173	0.524807			EIF2B1	0.65557	0.465184	0.704171			EEF1G	-0.542739	0.307236	0.572851
EIF3CL	0.15957	0.567747	0.842435			EIF2B2	0.575245	0.0207619	0.240135			EEF2	-0.147773	0.54269	0.752184
EIF3D	0.0509762	0.856003	0.957372			EIF2B3	-0.24566	0.490198	0.723432			EFHD2	-0.75615	0.120122	0.361346
EIF3E	-0.596832	0.463673	0.791547			EIF2B4	0.470896	0.453543	0.695814			EFR3B	2.65986	0.0128554	0.119674
EIF3F	-0.4333	0.460313	0.78909			EIF2B5	-0.653193	0.319026	0.601668			EFTUD2	-0.974432	0.0127667	0.119266
EIF3G	0.186002	0.629875	0.869191			EIF2S1	-0.168335	0.133026	0.422485			EGFR	1.20622	0.139995	0.390014
EIF3I	-1.07974	0.114863	0.508501			EIF2S2	0.340757	0.66216	0.834603			EGLN1	1.70949	0.00179988	0.0444545
EIF3J	0.183022	0.473875	0.79733			EIF2S3	0.659532	0.230929	0.531777			EHD1	-0.260941	0.193873	0.454483
EIF3K	-0.014538	0.987142	0.996001			EIF3A	-0.0263673	0.950233	0.978488			EHD2	0.343011	0.468105	0.705975
EIF3L	-0.851033	0.271384	0.672192			EIF3B	1.65397	0.0913677	0.367428			EHD3	0.441063	0.0810391	0.295118
EIF3M	0.460442	0.690391	0.898133			EIF3CL	0.117795	0.704165	0.861845			EIF1AX	0.486996	0.0295101	0.180975
EIF4A1	-0.150974	0.686686	0.897782			EIF3D	0.538668	0.0566821	0.317104			EIF1AY	1.82839	0.0402325	0.210304
EIF4A2	-0.299797	0.257614	0.659651			EIF3E	-0.295362	0.669083	0.838292			EIF1B	0.332299	0.656428	0.822584
EIF4A3	-0.666178	0.0460163	0.403947			EIF3F	-0.62888	0.245295	0.541776			EIF2A	-0.537046	0.514462	0.734774
EIF4B	2.09854	0.0160464	0.283858			EIF3G	0.246182	0.523821	0.74528			EIF2AK2	0.474764	0.545517	0.75323
EIF4E	0.0610274	0.885015	0.96444			EIF3H	0.386008	0.607988	0.804578			EIF2B1	-0.103367	0.911967	0.957034
EIF4G1	0.853105	0.19394	0.598531			EIF3I	-0.626971	0.324972	0.608172			EIF2B2	0.32293	0.177584	0.436876
EIF4G2	0.0602486	0.90515	0.968565			EIF3J	0.185521	0.468331	0.705463			EIF2B3	-0.88965	0.0109872	0.11202
EIF4G3	0.622918	0.220134	0.62677			EIF3K	0.136666	0.886003	0.952493			EIF2B4	0.350008	0.565424	0.765935
EIF4H	0.501181	0.510825	0.814757			EIF3L	-0.0743618	0.918688	0.964247			EIF2B5	-0.55041	0.277506	0.544993
EIF5	0.0904	0.594783	0.85231			EIF3M	1.26662	0.2295	0.531575			EIF2S1	-0.265742	0.0647645	0.267382
EIF5A	0.0016325	0.997123	0.999418			EIF4A1	-0.120523	0.746226	0.883053			EIF2S2	0.87774	0.261432	0.529626
EIF5B	-0.068766	0.899159	0.967954			EIF4A2	-0.200903	0.515548	0.740322			EIF2S3	0.408477	0.417587	0.667177
EIF6	-0.44943	0.251224	0.651424			EIF4A3	-0.124918	0.648008	0.826589			EIF3A	0.280349	0.527982	0.743132
EIPR1	-0.0887425	0.816038	0.937959			EIF4B	1.71847	0.0277696	0.260102			EIF3B	1.49233	0.104347	0.334468
ELANE	1.3685	0.206232	0.616315			EIF4E	0.0791608	0.827348	0.924546			EIF3CL	0.129419	0.649357	0.818184
ELAVL1	-0.380982	0.114604	0.508501			EIF4G1	1.10513	0.105667	0.388606			EIF3D	0.120979	0.637753	0.812481
ELAVL2	0.0206097	0.965902	0.992352			EIF4G2	0.497694	0.341501	0.621392			EIF3E	-0.542257	0.459498	0.698841
ELAVL3	-0.830103	0.124114	0.520123			EIF4G3	1.421	0.0300542	0.26471			EIF3F	-0.499752	0.204166	0.46876
ELAVL4	-0.926669	0.158296	0.558294			EIF4H	0.574225	0.494356	0.726282			EIF3G	0.303496	0.469984	0.70733
ELMO1	-1.54804	0.000849791	0.137556			EIF5	0.392215	0.130147	0.417477			EIF3I	-0.598439	0.280526	0.547316
ELOB	-0.25494	0.412819	0.762698			EIF5A	-0.03155	0.910065	0.961268			EIF3J	0.176479	0.439268	0.683631
ELOC	-0.911517	0.438591	0.778409			EIF5B	0.370749	0.496944	0.72768			EIF3K	0.255771	0.758783	0.874537
ELOVL1	-1.40332	2.2527e-06	0.00348391			EIF6	-0.566022	0.115556	0.403711			EIF3L	-0.531208	0.444047	0.68811
ELP1	0.06618	0.933084	0.979771			EIPR1	0.0821205	0.837703	0.930332			EIF3M	1.1437	0.231582	0.494557
EMC1	0.480703	0.601382	0.855345			ELAVL1	0.0001385	0.99944	0.99944			EIF4A1	-0.320645	0.41412	0.664582
EMC2	1.21253	0.142	0.536852			ELAVL2	-1.85668	0.0293843	0.264601			EIF4A2	-0.201521	0.417248	0.667177
EMC3	-1.54663	0.0358871	0.368928			ELAVL3	-1.12017	0.0860414	0.35839			EIF4A3	-0.421659	0.0903675	0.310613
EMC6	-0.84501	0.0529917	0.417165			ELAVL4	-1.08492	0.111931	0.397186			EIF4B	3.32454	0.00128761	0.0380583
EMC7	-1.55507	0.127845	0.524807			ELMO1	-1.76086	0.0204463	0.240135			EIF4E	0.118047	0.749263	0.871416
EMD	0.771565	0.15009	0.549072			ELOB	-0.043965	0.946805	0.978312			EIF4G1	1.11771	0.0990105	0.32428
EML1	-0.409145	0.391689	0.745555			ELOC	0.437841	0.658103	0.831546			EIF4G2	0.144998	0.739018	0.868007
EML2	-0.345598	0.751357	0.920233			ELOVL1	-2.00813	0.01312	0.203474			EIF4G3	1.4584	0.0291223	0.180293
ENAH	-1.07877	0.172427	0.578151			ELP1	0.82059	0.264969	0.560251			EIF4H	0.972731	0.243426	0.511237
ENDOD1	-0.630835	0.0150833	0.282475			EMC1	0.938304	0.351141	0.624353			EIF5	0.212309	0.256963	0.526135
ENO1	0.0344975	0.808554	0.93449			EMC2	1.15104	0.179377	0.479999			EIF5A	-0.228185	0.518883	0.737328
ENO2	-0.0655575	0.860707	0.95776			EMC3	-0.764402	0.253907	0.547942			EIF5B	0.497714	0.302701	0.569096
ENO3	-0.201579	0.582128	0.848284			EMC6	-0.898835	0.0975589	0.378823			EIF6	-0.394886	0.198041	0.46014
ENOPH1	-0.19754	0.49203	0.804574			EMC7	0.0775592	0.848391	0.935442			EIPR1	0.215148	0.545537	0.75323
ENPP2	-3.90548	0.108595	0.501278			EMD	0.953902	0.0932393	0.372019			ELANE	1.3685	0.206232	0.471399
ENPP4	-0.795798	0.175989	0.581			EML1	-0.34595	0.436853	0.686348			ELAVL1	-0.0885858	0.675763	0.834235
ENPP6	-1.44839	0.00975727	0.234511			EML2	-0.785825	0.355296	0.62696			ELAVL2	0.0622033	0.89756	0.953063
ENSA	0.422254	0.314857	0.703383			ENAH	-0.80475	0.546906	0.760551			ELAVL3	-0.466359	0.331057	0.595346
ENTPD1	0.786617	0.338778	0.717119			ENDOD1	-0.798305	0.070621	0.336666			ELAVL4	-0.5636	0.375446	0.631873
ENTPD2	3.89283	0.0885707	0.474136			ENO1	-0.236073	0.250041	0.547527			ELMO1	-1.64632	0.00117155	0.0377153
EPB41	0.212672	0.701761	0.900858			ENO2	0.020565	0.947903	0.978312			ELOB	-0.158941	0.448409	0.690745
EPB41L1	1.15114	0.0232808	0.33237			ENO3	-0.167566	0.702171	0.860998			ELOC	0.0490013	0.949578	0.974716
EPB41L2	-0.455325	0.111524	0.50545			ENOPH1	-0.153092	0.575677	0.780776			ELOVL1	-1.34564	0.00166194	0.0443922
EPB41L3	0.0666025	0.688842	0.897782			ENPP2	0.146487	0.882049	0.951227			ELP1	0.51882	0.37903	0.636009
EPB42	1.33388	0.146075	0.542484			ENPP4	-0.253207	0.639753	0.821414			EMC1	0.697462	0.460768	0.699541
EPDR1	-0.362611	0.622882	0.865682			ENPP6	-2.57029	0.028683	0.261669			EMC2	1.27944	0.123725	0.365886
EPHB2	-2.28787	0.00673989	0.20604			ENSA	0.469349	0.312204	0.597421			EMC3	-1.00238	0.0107457	0.110711
EPHX1	0.357193	0.364004	0.732465			ENTPD1	0.235717	0.778797	0.900837			EMC6	-0.8176	0.0253308	0.168219
EPHX2	1.35937	0.225659	0.632084			ENTPD2	4.43887	0.0605557	0.321445			EMC7	-0.669362	0.263029	0.530471
EPM2A	0.202242	0.742118	0.915417			EPB41	0.297065	0.670951	0.839749			EMD	0.767849	0.144499	0.39522
EPN1	0.304157	0.518102	0.816625			EPB41L1	1.70915	0.00289015	0.135038			EML1	-0.583148	0.0761247	0.28684
EPN2	-0.448979	0.111008	0.50545			EPB41L2	-0.709557	0.0228622	0.245631			EML2	-1.15792	0.195486	0.456556
EPRS1	-0.177083	0.721977	0.908108			EPB41L3	0.329295	0.203075	0.505843			ENAH	-2.10663	0.0289003	0.179765
EPS15L1	0.911835	0.0352969	0.365014			EPB41L5	0.0284425	0.98534	0.994376			ENDOD1	-0.908766	0.00186115	0.0453466
EPS8	0.292842	0.730834	0.911397			EPB42	1.45982	0.0384137	0.275201			ENO1	-0.329244	0.146402	0.397535
ERAP1	0.0803903	0.857118	0.957476			EPDR1	-1.08756	0.0986182	0.379064			ENO2	0.122301	0.713094	0.853901
ERGIC1	0.132873	0.904073	0.968565			EPHB2	-3.22117	0.063078	0.325144			ENO3	-0.091548	0.801143	0.902457
ERI3	-0.162965	0.795076	0.93184			EPHX1	0.426098	0.311923	0.597421			ENOPH1	-0.209614	0.447066	0.690415
ERLEC1	-0.830557	0.262141	0.663926			EPHX2	1.6859	0.151896	0.449921			ENPP2	-5.9093	0.00197633	0.0475381
ERLIN1	-0.361454	0.764109	0.92564			EPM2A	1.30604	0.132608	0.422485			ENPP4	-0.489611	0.28064	0.547316
ERLIN2	-0.0893957	0.824501	0.941477			EPM2AIP1	0.0970112	0.897195	0.955882			ENPP6	-2.43256	0.00673274	0.0854869
ERMN	-0.316082	0.812682	0.93689			EPN1	0.733574	0.205394	0.509841			ENSA	0.962541	0.0487227	0.23057
ERMP1	-1.5428	0.0703033	0.457103			EPN2	-1.15838	0.299474	0.588229			ENTPD1	0.786617	0.338778	0.60231
ERO1A	0.322837	0.489301	0.803783			EPRS1	-0.450618	0.394543	0.650738			ENTPD2	2.50837	0.209063	0.47532
ERP29	0.269661	0.558046	0.837001			EPS15L1	1.65558	0.0361008	0.271842			EPB41	0.272284	0.582541	0.774573
ERP44	0.0849092	0.858024	0.95755			EPS8	0.404845	0.622131	0.810497			EPB41L1	1.39168	0.000332329	0.0255332
ESD	-0.280432	0.365855	0.732596			ERAP1	-0.116836	0.802814	0.910715			EPB41L2	-0.747359	0.0233989	0.162691
ESYT1	-0.57417	0.172218	0.578151			ERBIN	-0.517948	0.098283	0.379064			EPB41L3	0.388751	0.0750605	0.284319
ESYT2	0.0986983	0.7075	0.903127			ERGIC1	0.540565	0.625435	0.813606			EPB42	1.33388	0.146075	0.396991
ETF1	-0.0987495	0.755522	0.922067			ERI3	0.43298	0.429837	0.681133			EPDR1	-0.632329	0.259096	0.52696
ETFA	0.28816	0.391571	0.745555			ERLEC1	-0.178372	0.657324	0.830856			EPHB2	-2.10627	0.0107196	0.110711
ETFB	0.287803	0.160315	0.560379			ERLIN1	0.403273	0.763197	0.891397			EPHX1	0.0629025	0.868478	0.939867
ETFDH	0.117165	0.805424	0.93423			ERLIN2	0.269187	0.625783	0.813606			EPHX2	0.514653	0.635495	0.812481
ETHE1	0.420757	0.268541	0.669911			ERMN	-1.2359	0.389574	0.649047			EPM2A	-0.113561	0.800186	0.901991
ETNPPL	0.673028	0.366705	0.732596			ERMP1	-2.42595	0.0653542	0.328336			EPM2AIP1	0.472067	0.623231	0.804356
EVL	-0.805257	0.167397	0.571378			ERO1A	0.721814	0.242749	0.539773			EPN1	0.905616	0.108632	0.34182
EWSR1	0.268338	0.48375	0.801133			ERP29	0.528027	0.393553	0.650738			EPN2	-0.527112	0.091962	0.311376
EXD2	0.882712	0.285756	0.679305			ERP44	0.669555	0.374547	0.639711			EPRS1	-0.135155	0.77325	0.882379
EXOC1	0.327646	0.58403	0.848284			ESD	-0.299667	0.443419	0.690689			EPS15L1	1.62237	0.0106828	0.110711
EXOC2	1.12602	0.437156	0.776498			ESYT1	-0.408253	0.33084	0.614231			EPS8	-0.0800638	0.90447	0.955879
EXOC3	1.29337	0.324517	0.709611			ESYT2	0.332157	0.473596	0.709729			ERAP1	-0.150278	0.719511	0.857604
EXOC4	1.19104	0.329774	0.711933			ETF1	0.630975	0.0945411	0.374262			ERBIN	0.176152	0.339906	0.60261
EXOC5	0.770047	0.374112	0.735108			ETFA	0.423092	0.133857	0.42374			ERGIC1	0.462889	0.674262	0.8336
EXOC6B	-0.366177	0.482286	0.800746			ETFB	0.234283	0.204665	0.508384			ERI3	0.0849949	0.87163	0.941611
EXOC7	0.722463	0.314767	0.703383			ETFDH	0.347709	0.371051	0.636431			ERLEC1	-0.402877	0.405886	0.656923
EXOC8	0.506288	0.427159	0.772834			ETHE1	0.376828	0.412001	0.665731			ERLIN1	-0.222819	0.857806	0.934668
EXOG	0.343427	0.740434	0.914598			ETNPPL	3.90895	0.0442695	0.285485			ERLIN2	-0.302957	0.475883	0.710868
EZR	1.16134	0.0564899	0.427972			EVL	-0.662807	0.268468	0.563703			ERMN	0.0115931	0.992794	0.995301
F13A1	0.14642	0.899803	0.967954			EWSR1	0.673765	0.0850124	0.35839			ERMP1	-1.56096	0.0637663	0.264498
F3	0.466112	0.306458	0.695859			EXD2	1.40757	0.141029	0.431434			ERO1A	0.700359	0.187379	0.448664
FAAH	0.597187	0.433147	0.774179			EXOC1	0.547879	0.356612	0.627546			ERP29	0.26127	0.374652	0.631873
FABP1	2.12136	0.335386	0.717119			EXOC2	1.96082	0.186795	0.486349			ERP44	0.149772	0.680631	0.838236
FABP3	-0.473442	0.376523	0.735108			EXOC3	2.44163	0.079598	0.350959			ESD	-0.621481	0.0892968	0.308447
FABP5	0.60178	0.102439	0.495394			EXOC4	1.2259	0.320064	0.602537			ESYT1	-0.549307	0.184424	0.446368
FABP6	1.18673	0.0867214	0.474136			EXOC5	1.33117	0.149567	0.44533			ESYT2	0.147715	0.517514	0.736447
FABP7	-0.254791	0.652537	0.880748			EXOC6B	0.076385	0.912467	0.961898			ETF1	-0.401723	0.250858	0.520799
FAF1	-1.74992	0.0456998	0.403888			EXOC7	1.08602	0.264048	0.559632			ETFA	0.0810875	0.767456	0.88017
FAF2	0.366432	0.310912	0.698472			EXOC8	0.794736	0.205961	0.510893			ETFB	0.0325575	0.854738	0.933148
FAH	-0.084878	0.871309	0.961487			EXOG	1.06056	0.310447	0.597284			ETFDH	0.0144658	0.969827	0.984571
FAHD1	0.0651375	0.931642	0.979124			EZR	1.38854	0.0226664	0.245003			ETHE1	-0.0703542	0.877722	0.944073
FAHD2A	-0.400687	0.518111	0.816625			F13A1	-1.22698	0.0646021	0.327998			ETNPPL	0.964795	0.0227408	0.160025
FAIM2	2.33613	0.0331463	0.353257			F3	0.974028	0.16264	0.463739			EVL	0.788839	0.283277	0.550709
FAM107B	0.618703	0.690354	0.898133			FAAH	1.40494	0.0924307	0.370034			EWSR1	0.968252	0.0381054	0.207565
FAM120A	0.0437802	0.972997	0.993541			FABP1	0.820781	0.714381	0.867028			EXD2	0.748409	0.16105	0.416606
FAM120C	1.24596	0.237309	0.635153			FABP3	-0.796953	0.0263446	0.257762			EXOC1	0.487266	0.410045	0.6601
FAM162A	0.509687	0.405553	0.757044			FABP5	0.2488	0.467234	0.705301			EXOC2	1.64369	0.251644	0.521237
FAM169A	0.581542	0.33875	0.717119			FABP6	0.362312	0.538932	0.755056			EXOC3	1.21686	0.306985	0.572679
FAM177A1	-0.845343	0.0371605	0.371135			FABP7	-0.83431	0.280809	0.573024			EXOC4	1.28719	0.298824	0.565351
FAM210B	0.610815	0.145433	0.542069			FAF1	-0.482799	0.501843	0.731538			EXOC5	1.05742	0.229326	0.493928
FAM241B	0.147709	0.451905	0.785398			FAF2	0.506476	0.180269	0.480719			EXOC6B	0.175124	0.719407	0.857604
FAM98A	0.216532	0.49493	0.806916			FAH	-0.418975	0.56286	0.770128			EXOC7	0.934197	0.209584	0.47532
FAM98B	0.381319	0.364026	0.732465			FAHD1	0.832456	0.272897	0.568356			EXOC8	0.814126	0.191509	0.452544
FAM98C	0.00695	0.978716	0.993541			FAHD2A	-0.214559	0.609229	0.804859			EXOG	0.981366	0.278391	0.544993
FARP1	1.2347	0.0664657	0.448033			FAIM2	3.08789	0.0108797	0.189276			EZR	1.14751	0.0351739	0.200013
FARSA	-0.117145	0.901558	0.967954			FAM107B	-0.18227	0.89362	0.953949			F13A1	-0.162336	0.808987	0.907656
FARSB	-0.21267	0.819498	0.939149			FAM120A	0.0874582	0.948137	0.978312			F3	0.316533	0.139167	0.389625
FASN	-0.69738	0.174	0.578583			FAM120B	-0.62339	0.0270774	0.260028			FAAH	0.809812	0.26758	0.534403
FAT3	-0.296645	0.485091	0.801242			FAM120C	0.369155	0.744547	0.882026			FABP1	2.12136	0.335386	0.599335
FAU	-1.02046	0.233332	0.635153			FAM162A	0.892304	0.177519	0.477493			FABP3	-0.489928	0.100848	0.327914
FBL	0.523862	0.576599	0.846267			FAM169A	1.88321	0.0155445	0.214082			FABP5	-0.257852	0.55801	0.761615
FBXL15	-0.561281	0.0603022	0.436002			FAM171A1	-0.670658	0.34717	0.622295			FABP6	-0.303523	0.692325	0.843705
FBXL16	1.01461	0.343127	0.718418			FAM210B	1.95015	0.000160168	0.0472434			FABP7	-0.369192	0.4245	0.672856
FBXL18	0.939484	0.380446	0.738226			FAM241B	0.52241	0.137787	0.428811			FAF1	-0.510987	0.513417	0.734774
FBXL20	-0.664567	0.232356	0.635153			FAM98A	0.37352	0.0934899	0.372602			FAF2	0.336472	0.318063	0.584277
FBXO2	0.14018	0.655053	0.88146			FAM98B	0.385282	0.366837	0.634588			FAH	-0.970959	0.153877	0.406505
FBXO22	0.0747875	0.823617	0.941317			FAM98C	-0.17258	0.434517	0.684772			FAHD1	0.348876	0.61485	0.796963
FBXO3	-1.25037	0.0458938	0.403888			FARP1	1.65066	0.17012	0.47164			FAHD2A	-0.282082	0.487057	0.718913
FBXO7	-0.74545	0.343233	0.718418			FARSA	-0.136316	0.894126	0.953949			FAIM2	2.95502	0.0134559	0.12253
FDPS	-0.66957	0.0978281	0.487044			FARSB	-0.214442	0.821071	0.920698			FAM107B	0.912921	0.530767	0.745887
FDXR	-0.982959	0.401558	0.754043			FASN	-0.56919	0.280417	0.57288			FAM120A	0.736746	0.57589	0.770603
FECH	0.460108	0.555926	0.837001			FAT3	-0.362361	0.345776	0.622295			FAM120B	0.129855	0.491002	0.720616
FERMT2	0.0824211	0.813763	0.93689			FAU	-0.168805	0.80838	0.912868			FAM120C	1.01285	0.317381	0.583618
FGA	1.42263	0.344369	0.720364			FBL	1.13611	0.308043	0.594906			FAM136A	-0.670297	0.151623	0.403259
FGB	1.27185	0.225226	0.632084			FBXL15	-0.849673	0.342324	0.622295			FAM162A	0.676152	0.281451	0.548073
FGF1	-0.249671	0.748389	0.919329			FBXL16	1.34568	0.394305	0.650738			FAM169A	1.28749	0.0173362	0.139853
FGG	0.950467	0.263999	0.667177			FBXL18	1.35235	0.241601	0.53929			FAM171A1	1.23498	0.117599	0.356956
FH	0.003135	0.990945	0.996953			FBXL20	-0.158527	0.783621	0.902812			FAM177A1	-0.910373	0.0278857	0.177347
FHIP2A	-0.304277	0.608883	0.857699			FBXO2	0.150255	0.653247	0.829524			FAM210B	1.10884	0.0105122	0.110043
FHIT	-0.213725	0.579758	0.847804			FBXO22	-0.09413	0.846578	0.934905			FAM241B	0.361974	0.110796	0.344158
FHL1	1.15349	0.0573631	0.431507			FBXO3	-0.612707	0.298846	0.587967			FAM98A	0.256809	0.221526	0.485145
FIBP	0.237325	0.6561	0.88146			FBXO7	-0.345787	0.611139	0.805324			FAM98B	0.564527	0.209258	0.47532
FIS1	-0.0225407	0.935233	0.979942			FCSK	0.818925	0.0630431	0.325144			FAM98C	0.00695	0.978716	0.987436
FKBP15	-3.22675	0.0374347	0.371135			FDPS	-0.422237	0.285265	0.578807			FARP1	1.10581	0.0125301	0.118592
FKBP1A	0.619118	0.326371	0.710571			FDXR	-0.248424	0.710561	0.864747			FARSA	0.127755	0.888377	0.948285
FKBP2	0.447977	0.123404	0.520123			FECH	0.716307	0.348446	0.623324			FARSB	-0.0597395	0.948213	0.974147
FKBP3	0.69335	0.103056	0.495394			FERMT2	0.382066	0.494823	0.726508			FASN	-0.607341	0.219547	0.484346
FKBP4	0.175715	0.496413	0.807888			FGA	0.458647	0.751495	0.884858			FAT3	-0.545668	0.195772	0.456929
FKBP8	-0.916409	0.0436008	0.398893			FGB	-0.153727	0.879146	0.950952			FAU	-0.734537	0.303752	0.569298
FLG2	-1.28461	0.293267	0.687777			FGF1	-0.814486	0.416193	0.66838			FBL	0.934613	0.325654	0.590385
FLII	0.917277	0.370701	0.732659			FGG	-0.23229	0.78247	0.902812			FBXL15	-0.960851	0.171468	0.430113
FLNA	0.751777	0.0625936	0.445331			FH	0.137883	0.609526	0.804953			FBXL16	1.95607	0.0293807	0.18091
FLNB	-0.977507	0.0591794	0.433278			FHIP2A	1.94122	0.0587577	0.319441			FBXL18	1.59026	0.172092	0.430113
FLNC	-0.250521	0.884127	0.964376			FHIT	-0.02744	0.774971	0.898675			FBXL20	-0.712908	0.156251	0.409648
FLOT1	0.309557	0.47106	0.796141			FHL1	1.48737	0.048764	0.294317			FBXO2	-0.140485	0.638644	0.812615
FLOT2	0.17155	0.771186	0.926433			FIBP	1.51104	0.0203709	0.240135			FBXO22	-0.222075	0.524383	0.741249
FMNL2	-0.799787	0.0160861	0.283858			FIS1	0.0168615	0.929961	0.969083			FBXO3	-0.846254	0.0864546	0.303819
FN1	0.735733	0.554041	0.837001			FITM2	-0.631935	0.00164998	0.113681			FBXO7	-0.35425	0.456503	0.69693
FN3K	-0.223225	0.176653	0.581			FKBP15	-1.39065	0.390482	0.64927			FCSK	0.38634	0.249585	0.519033
FN3KRP	-0.29312	0.236141	0.635153			FKBP1A	0.668561	0.433965	0.684329			FDFT1	-1.2272	0.0395902	0.209537
FNBP1	-0.577366	0.322506	0.707711			FKBP2	0.667332	0.0686974	0.332488			FDPS	-0.67463	0.0603568	0.257527
FNTA	-0.522314	0.225128	0.632084			FKBP3	0.736197	0.0737664	0.339015			FDXR	-0.927633	0.258693	0.526509
FNTB	-2.16647	0.0388186	0.376696			FKBP4	0.35216	0.41744	0.668952			FECH	0.651752	0.391525	0.64639
FOLH1	0.578976	0.675378	0.892903			FKBP8	-0.623568	0.268509	0.563703			FERMT2	0.124122	0.722194	0.858916
FOXRED1	0.706946	0.384164	0.740232			FLAD1	-1.09228	0.390931	0.64927			FGA	0.575629	0.66153	0.826282
FRY	-0.528655	0.193483	0.598531			FLG2	-2.05644	0.059089	0.319441			FGB	0.0938863	0.923871	0.961833
FSCN1	-0.156655	0.494034	0.806043			FLII	1.92559	0.0978122	0.378823			FGF1	-0.781282	0.373333	0.631
FSD1	-0.149908	0.668714	0.889153			FLNA	0.4776	0.196917	0.499221			FGG	-0.0366587	0.962554	0.981609
FSD1L	0.257676	0.433185	0.774179			FLNB	-0.827538	0.187371	0.486868			FH	-0.02778	0.898606	0.953536
FTH1	1.17637	0.326474	0.710571			FLNC	-0.52768	0.743206	0.882026			FHIP2A	0.788312	0.231425	0.494557
FTL	2.4091	0.18927	0.594308			FLOT1	0.733302	0.217113	0.521159			FHIT	-0.13924	0.494971	0.72212
FUBP1	-1.17568	0.256574	0.65941			FLOT2	0.72765	0.250922	0.547718			FHL1	0.884395	0.109544	0.342961
FUNDC2	0.0945574	0.894477	0.967169			FMNL2	-1.60461	0.02496	0.253749			FIBP	1.00224	0.0911808	0.310613
FUS	-0.637883	0.441542	0.780979			FN1	-1.28666	0.524271	0.74528			FIS1	-0.0490901	0.822427	0.913077
FXR1	0.466897	0.360664	0.729179			FN3K	-0.497805	0.0739451	0.339015			FITM2	-0.81382	0.000364641	0.0255332
FXR2	0.800256	0.318352	0.706661			FN3KRP	0.154115	0.341618	0.621392			FKBP15	-0.986321	0.456961	0.697256
FXYD6	1.21388	0.109404	0.501278			FNBP1	0.159603	0.762583	0.891397			FKBP1A	0.886251	0.187625	0.448955
FXYD7	0.962746	0.0806773	0.469063			FNTA	-0.271227	0.500562	0.730268			FKBP2	0.42801	0.0598474	0.256329
G3BP2	1.40807	0.369521	0.732596			FNTB	-1.84187	0.12001	0.408644			FKBP3	1.05929	0.000901743	0.0357328
G6PD	-0.553488	0.0202651	0.305031			FOLH1	-0.372459	0.818086	0.91909			FKBP4	0.260935	0.33089	0.595346
GAA	-0.677061	0.311049	0.698472			FRY	0.51613	0.228596	0.531079			FKBP8	-0.380228	0.289488	0.556839
GAB1	0.721345	0.0661802	0.447796			FSCN1	-0.449725	0.257222	0.550727			FLG2	-1.06965	0.166978	0.424928
GABARAPL2	1.07311	0.0365509	0.371135			FSD1	-0.436215	0.220242	0.525039			FLII	1.2202	0.241249	0.509038
GABBR1	-0.855888	0.30219	0.692697			FSD1L	0.180301	0.709222	0.863489			FLNA	-0.0213013	0.959574	0.979401
GABBR2	-0.110646	0.918851	0.975146			FTH1	1.01944	0.417649	0.668952			FLNB	-1.86012	0.0139135	0.123763
GABRB2	1.46518	0.0468276	0.407044			FTL	1.32976	0.493821	0.726282			FLNC	-2.72911	0.116029	0.354995
GABRG2	1.53885	0.0474588	0.409391			FUBP1	-0.0847575	0.948739	0.978312			FLOT1	0.81229	0.0609917	0.257838
GAD2	3.31951	0.0374883	0.371135			FUNDC2	1.09024	0.181999	0.480958			FLOT2	0.875642	0.0962752	0.31948
GALC	-1.04505	0.000979764	0.137556			FUS	0.005365	0.994708	0.997276			FMNL2	-1.2483	0.00287393	0.0545775
GALE	-0.0911575	0.841271	0.950042			FXR1	0.112873	0.889997	0.953657			FN1	0.358678	0.773488	0.882379
GALK1	0.949674	0.277624	0.677534			FXR2	0.6366	0.471927	0.708486			FN3K	-0.285316	0.126819	0.369395
GALM	-0.0524215	0.918707	0.975146			FXYD6	2.3856	0.0121315	0.195881			FN3KRP	-0.104997	0.567674	0.766407
GAMT	-0.950029	0.21961	0.626302			FXYD7	1.26023	0.0372322	0.272896			FNBP1	-0.00474625	0.992817	0.995301
GAN	-0.560213	0.00754185	0.215662			G3BP2	2.7383	0.121477	0.408644			FNTA	-0.773429	0.0825486	0.297931
GANAB	-0.0253	0.889111	0.965937			G6PD	-0.450113	0.0554124	0.314739			FNTB	-2.66609	0.0198911	0.150222
GAP43	1.87092	0.0305553	0.353257			GAA	-0.616926	0.276559	0.569578			FOLH1	1.05252	0.451673	0.693763
GAPDH	0.0055475	0.970754	0.993541			GAB1	-0.300463	0.346826	0.622295			FOXRED1	0.706946	0.384164	0.639495
GAPVD1	-0.350559	0.375039	0.735108			GABARAP	-1.18823	4.15513e-05	0.0247023			FRY	-0.0188875	0.944593	0.972167
GARS1	-0.261578	0.298459	0.692697			GABARAPL2	0.865511	0.272614	0.568331			FSCN1	-0.0802562	0.710673	0.852955
GART	-0.460844	0.0732699	0.462953			GABBR1	1.53464	0.0199448	0.237144			FSD1	-0.160848	0.626598	0.80679
GAS7	-1.49553	0.137799	0.530641			GABBR2	0.8758	0.50315	0.731987			FSD1L	0.188423	0.549137	0.756085
GATAD2A	-1.39291	0.0152775	0.282475			GABRB2	2.06008	0.107737	0.390545			FTH1	1.36281	0.25925	0.526976
GATD1	0.989615	0.00855726	0.224226			GABRG2	2.69514	0.0405283	0.277296			FTL	2.05475	0.23976	0.50738
GATM	-0.453882	0.480668	0.800348			GAD2	4.40761	0.0212839	0.242552			FUBP1	-0.189112	0.850519	0.930423
GBA1	-0.875475	0.0762434	0.465375			GALC	-2.21259	0.0867045	0.358484			FUBP3	-2.36903	0.00109425	0.0377153
GBA2	-0.349185	0.638894	0.87173			GALE	-0.168997	0.530982	0.749395			FUNDC2	0.317286	0.658527	0.823673
GBE1	0.335025	0.623607	0.865845			GALK1	0.349089	0.6679	0.837399			FUS	0.875137	0.323376	0.588284
GBP1	1.74619	0.0165565	0.287061			GALM	-0.0506467	0.918191	0.964247			FXR1	0.614637	0.234483	0.497966
GC	0.142795	0.910871	0.971651			GAMT	-0.739569	0.322786	0.606495			FXR2	1.17395	0.161015	0.416606
GCDH	-0.404066	0.382184	0.739129			GAN	0.194697	0.326746	0.610211			FXYD6	1.69597	0.0211834	0.15463
GCLC	0.0816325	0.850441	0.954244			GANAB	-0.0008125	0.998086	0.998646			FXYD7	1.59701	0.0143188	0.1253
GCLM	0.324175	0.274557	0.675209			GAP43	3.03155	0.00578255	0.158664			G3BP2	2.26365	0.174519	0.43404
GCN1	-1.17662	0.043667	0.398893			GAPDH	-0.125835	0.393437	0.650738			G6PC3	-0.0372225	0.872458	0.941841
GCSH	0.997005	0.0471096	0.407738			GAPVD1	0.0403494	0.91435	0.962943			G6PD	-0.621193	0.0095471	0.104324
GDA	0.98248	0.382821	0.739541			GARS1	-0.240597	0.128514	0.415694			GAA	-0.558824	0.336155	0.600087
GDAP1	0.728322	0.314536	0.703383			GART	-0.292428	0.333634	0.614231			GAB1	0.243065	0.57622	0.770716
GDAP1L1	0.736223	0.586382	0.848284			GAS7	0.335532	0.597485	0.798512			GABARAPL2	1.10921	0.0260496	0.170791
GDI1	-0.097085	0.585458	0.848284			GATAD2A	-3.21658	0.0814192	0.353613			GABBR1	1.19127	0.226739	0.491309
GDI2	-0.26806	0.171703	0.578151			GATD1	0.519373	0.0749143	0.341233			GABBR2	1.1335	0.412908	0.663228
GDPD1	0.247684	0.69366	0.899362			GATM	0.143193	0.839537	0.931455			GABRB2	2.41943	0.00512298	0.0743334
GDPD2	0.077235	0.730532	0.911397			GBA1	-1.23909	0.0200415	0.237502			GABRG2	2.77404	0.0101539	0.108009
GET1	-1.20524	0.0169932	0.288885			GBA2	-0.04152	0.961513	0.984985			GAD2	3.53627	0.0352213	0.200013
GET3	-0.10046	0.460222	0.78909			GBE1	0.0414605	0.935891	0.973272			GALC	-1.5873	0.0059261	0.0788543
GET4	-0.093815	0.929494	0.978341			GBP1	2.17587	0.0339957	0.270273			GALE	-0.325476	0.29355	0.561263
GFAP	0.862315	0.334269	0.716379			GC	-0.16398	0.890199	0.953657			GALK1	0.558305	0.488916	0.719018
GFM1	-0.526072	0.621656	0.865204			GCA	0.0292175	0.964128	0.986248			GALM	0.0385846	0.937236	0.967556
GFPT1	0.298208	0.503448	0.811315			GCDH	0.454291	0.381138	0.643103			GAMT	-0.960627	0.153458	0.406248
GFUS	-0.183152	0.679021	0.894861			GCLC	0.253653	0.551864	0.763063			GAN	-0.560213	0.00754185	0.0915687
GGCT	0.183963	0.670519	0.889353			GCLM	0.266465	0.374903	0.639711			GANAB	0.0437837	0.814712	0.909489
GGH	-0.465751	0.746321	0.919056			GCN1	0.59958	0.253967	0.547942			GAP43	2.58553	0.00539817	0.0760382
GGPS1	-0.826205	0.3942	0.747852			GCSH	0.678405	0.187404	0.486868			GAPDH	-0.145716	0.351839	0.610555
GHDC	0.060745	0.927627	0.978148			GDA	1.14805	0.312073	0.597421			GAPVD1	-0.229602	0.540048	0.750448
GHITM	-0.329039	0.661019	0.885622			GDAP1	1.22952	0.12467	0.414307			GARS1	-0.238778	0.143413	0.393198
GIMAP1	0.480592	0.227623	0.632084			GDAP1L1	0.929652	0.494369	0.726282			GART	-0.794605	0.0139038	0.123763
GIPC1	-0.629286	0.370437	0.732659			GDE1	0.741545	0.0245278	0.251693			GAS7	0.682742	0.486928	0.718913
GIT1	1.35056	0.0148515	0.282475			GDI1	-0.04999	0.784748	0.902812			GATAD2A	-3.25102	0.0182444	0.142566
GJA1	0.117745	0.778765	0.929053			GDI2	-0.328958	0.160835	0.460474			GATD1	0.777904	0.0200526	0.150889
GJB6	0.228099	0.794001	0.93184			GDPD1	0.840826	0.199155	0.501288			GATM	-0.691943	0.273943	0.541874
GJC2	-2.46272	0.012294	0.25812			GDPD2	0.08165	0.867074	0.945826			GBA1	-1.06533	0.0287888	0.179765
GK	-0.291708	0.801722	0.932888			GET1	-0.722472	0.134247	0.424145			GBA2	-0.145695	0.814975	0.909489
GLB1	-0.926815	0.0853332	0.470548			GET3	-0.034215	0.912549	0.961898			GBE1	-0.218482	0.697413	0.847043
GLG1	0.0699018	0.938209	0.980788			GET4	1.0854	0.340073	0.620163			GBP1	0.949626	0.0448834	0.220568
GLIPR2	-0.572019	0.0987256	0.489229			GFAP	0.25772	0.788088	0.903861			GC	-1.4375	0.308197	0.573267
GLO1	-0.10791	0.761733	0.923996			GFM1	0.228423	0.785256	0.902812			GCA	0.337508	0.735027	0.866462
GLOD4	0.22965	0.541706	0.829751			GFPT1	1.10888	0.15509	0.453321			GCDH	-0.484305	0.263476	0.530483
GLRX3	-0.115538	0.76842	0.926304			GFUS	0.00047175	0.998613	0.998893			GCLC	-0.116504	0.777084	0.88564
GLS	-0.307692	0.604547	0.855548			GGCT	0.266892	0.442543	0.690689			GCLM	-0.0882	0.76959	0.881176
GLS2	-0.70061	0.124428	0.520123			GGH	-1.28276	0.452349	0.695239			GCN1	-1.7325	0.0100999	0.107753
GLTP	-1.03533	0.00599472	0.204465			GGPS1	-0.45444	0.383096	0.645104			GCSH	0.307557	0.49255	0.721062
GLUD1	0.027425	0.934035	0.979942			GHDC	0.124415	0.855091	0.939942			GDA	1.21776	0.284072	0.55192
GLUL	0.303787	0.556574	0.837001			GHITM	-0.0869137	0.905388	0.959168			GDAP1	0.960028	0.201548	0.464397
GM2A	-0.122454	0.882522	0.964376			GIMAP1	-0.06207	0.891547	0.953657			GDAP1L1	1.03473	0.450303	0.692744
GMDS	0.625246	0.109302	0.501278			GIPC1	-0.465021	0.566352	0.77283			GDE1	3.24077	0.00752608	0.0915687
GMFB	0.0339497	0.938825	0.980788			GIT1	1.81034	0.0291334	0.263219			GDI1	-0.111864	0.537218	0.749935
GMPPA	-1.53356	0.0387688	0.376696			GJA1	0.344463	0.68721	0.851138			GDI2	-0.454512	0.0258761	0.170616
GMPPB	-0.2398	0.511448	0.814757			GJB6	2.41436	0.0384217	0.275201			GDPD1	0.403216	0.513777	0.734774
GMPR	0.678103	0.277501	0.677534			GK	0.95504	0.431532	0.682302			GDPD2	0.077235	0.730532	0.864272
GMPR2	-0.634722	0.0496826	0.409706			GLB1	-1.1595	0.0867577	0.358484			GET1	-1.15879	0.0102252	0.108448
GMPS	-0.488556	0.274793	0.675209			GLG1	0.85543	0.257678	0.550969			GET3	-0.10119	0.436065	0.681703
GNA11	0.502421	0.556789	0.837001			GLIPR2	-0.700365	0.195271	0.497524			GET4	0.359669	0.737297	0.867154
GNA13	-0.004225	0.978035	0.993541			GLO1	0.008705	0.981125	0.993688			GFAP	-0.386896	0.611833	0.794712
GNAI1	-0.299913	0.305678	0.695859			GLOD4	0.459303	0.233919	0.533155			GFM1	-0.551014	0.508791	0.733
GNAI2	-0.16226	0.58661	0.848284			GLRX3	-0.590214	0.0800221	0.35179			GFPT1	0.298208	0.503448	0.730502
GNAI3	0.0891838	0.834339	0.946507			GLS	-0.121405	0.855658	0.939986			GFUS	-0.27715	0.388964	0.644578
GNAO1	0.69343	0.0335798	0.3557			GLS2	2.25941	0.00289167	0.135038			GGCT	0.0962262	0.788955	0.894083
GNAQ	-0.321405	0.208642	0.616315			GLTP	-2.08232	0.0448728	0.285754			GGH	-0.898914	0.527974	0.743132
GNAS	-0.139385	0.629021	0.869191			GLUD1	0.12235	0.784289	0.902812			GGPS1	-0.826205	0.3942	0.648783
GNAZ	0.522669	0.226881	0.632084			GLUL	0.562612	0.276528	0.569578			GHDC	0.124512	0.849977	0.930203
GNB1	-0.037175	0.846615	0.952989			GM2A	-1.721	0.129241	0.415694			GHITM	0.0520347	0.944207	0.972167
GNB2	0.078795	0.767298	0.925919			GMDS	0.496825	0.167917	0.469031			GIMAP1	0.0569938	0.884195	0.946958
GNB4	-0.219576	0.631831	0.869191			GMFB	0.516368	0.191756	0.493237			GIPC1	-0.370261	0.560045	0.762372
GNB5	0.905919	0.212246	0.620536			GMPPA	-0.464433	0.253123	0.547942			GIT1	1.74749	0.0011021	0.0377153
GNG12	0.240749	0.790815	0.930563			GMPPB	-0.11444	0.783686	0.902812			GJA1	-0.35125	0.464502	0.703557
GNG3	0.202912	0.778965	0.929053			GMPR	2.32027	0.00310924	0.136922			GJB6	-0.240382	0.76458	0.878889
GNG7	-0.279131	0.485114	0.801242			GMPR2	-0.39279	0.299465	0.588229			GJC2	-2.46272	0.012294	0.117905
GNL1	0.93649	0.0051997	0.200582			GMPS	-0.511704	0.201542	0.503515			GK	0.199501	0.855606	0.933529
GNPDA1	0.0472	0.837719	0.94894			GNA11	0.827834	0.344436	0.622295			GLB1	-0.665366	0.0670087	0.270283
GNPDA2	-0.291472	0.409456	0.75934			GNA13	0.063605	0.815552	0.916822			GLG1	0.241301	0.750346	0.871416
GNPNAT1	2.0009	0.0165201	0.287061			GNAI1	-0.37174	0.155959	0.455243			GLIPR2	-0.521255	0.0985533	0.324255
GNS	-0.68283	0.216358	0.624822			GNAI2	-0.0169675	0.956694	0.982305			GLO1	-0.121167	0.71795	0.856774
GOLGA2	-3.29507	0.129172	0.524807			GNAI3	0.00766425	0.993509	0.997276			GLOD4	0.154392	0.663386	0.827168
GOLGA3	0.219977	0.790912	0.930563			GNAO1	0.996267	0.00871425	0.176131			GLRX3	-0.781462	0.0841453	0.299238
GOLGA4	-1.73252	0.081426	0.469063			GNAQ	-0.29794	0.236641	0.535487			GLS	-0.13235	0.826415	0.914948
GOLGA7	-0.416432	0.45743	0.78909			GNAS	0.062495	0.858164	0.942158			GLS2	-0.308932	0.446055	0.689652
GOLGA7B	0.289488	0.451153	0.785398			GNAZ	1.55082	0.0101305	0.184364			GLTP	-1.48986	0.00678917	0.0856973
GOLT1B	-0.699963	0.0267293	0.351172			GNB1	0.04126	0.798509	0.908698			GLUD1	-0.520696	0.171685	0.430113
GORASP2	0.274952	0.896123	0.967169			GNB2	0.269223	0.37176	0.637075			GLUL	0.471219	0.274309	0.542302
GOT1	-0.3655	0.279342	0.678281			GNB4	-0.492905	0.161014	0.460481			GM2A	-0.378298	0.667511	0.82955
GOT2	-0.10564	0.760447	0.9234			GNB5	1.63373	0.0302376	0.26471			GMDS	0.400353	0.246999	0.515439
GPAA1	-1.3452	0.0533713	0.417165			GNG12	0.664339	0.0738957	0.339015			GMFB	0.227013	0.557396	0.76154
GPC1	0.360754	0.451019	0.785398			GNG3	0.396033	0.656631	0.830742			GMPPA	-0.938476	0.0552056	0.245318
GPD1	-1.44942	0.010859	0.248953			GNG7	-0.558403	0.560683	0.768623			GMPPB	-0.295378	0.273503	0.541599
GPD1L	0.234253	0.508493	0.814621			GNL1	1.28451	0.00109926	0.101492			GMPR	0.678103	0.277501	0.544993
GPD2	1.06263	0.0680388	0.45251			GNPDA1	0.393313	0.14336	0.43569			GMPR2	-0.692639	0.0196304	0.150105
GPHN	2.28639	0.00325001	0.173648			GNPDA2	-0.313285	0.365885	0.634588			GMPS	-0.248878	0.487759	0.718913
GPI	-0.09599	0.687209	0.897782			GNPNAT1	-1.05228	0.10495	0.388606			GNA11	0.588301	0.488346	0.718913
GPM6A	0.415198	0.409115	0.75934			GNS	-0.727328	0.260392	0.554274			GNA13	-0.107594	0.495231	0.72212
GPM6B	-0.19003	0.578966	0.847804			GOLGA2	-2.89337	0.296604	0.586412			GNAI1	-0.140549	0.567604	0.766407
GPR158	1.79433	0.0894485	0.474136			GOLGA3	2.44665	0.00642978	0.164181			GNAI2	-0.224541	0.444316	0.688232
GPR37	-1.40079	0.161834	0.563364			GOLGA4	-1.69594	0.0985184	0.379064			GNAI3	-0.0488134	0.881163	0.945073
GPR37L1	0.12289	0.765746	0.925919			GOLGA7	-0.399172	0.61126	0.805324			GNAO1	0.989889	0.00601214	0.0794131
GPR89B	-0.0568358	0.941456	0.981449			GOLGA7B	0.353293	0.21019	0.514584			GNAQ	-0.337232	0.191749	0.452747
GPRC5B	2.5248	0.079921	0.467922			GOLT1B	-0.150108	0.781681	0.902812			GNAS	-0.0569138	0.8373	0.922488
GPS1	0.238305	0.215973	0.624822			GORASP2	1.04386	0.626681	0.813606			GNAZ	1.18106	0.0338486	0.196868
GPSM1	-0.714383	0.287612	0.681392			GOT1	-0.411293	0.12516	0.414307			GNB1	0.153617	0.39167	0.64639
GPT	-1.00869	0.0642824	0.446431			GOT2	-0.0036025	0.991375	0.996122			GNB2	0.223666	0.387129	0.643016
GPX1	0.10887	0.760351	0.9234			GPAA1	-0.740341	0.304609	0.59309			GNB4	-0.115962	0.745367	0.870498
GPX4	-0.0449975	0.818175	0.938847			GPC1	0.827722	0.253409	0.547942			GNB5	1.40584	0.0479949	0.229535
GRB2	0.00890775	0.977494	0.993541			GPCPD1	-1.57086	0.055575	0.314744			GNG12	-0.118872	0.815014	0.909489
GRHPR	-0.295545	0.129548	0.524807			GPD1	-1.66894	0.085767	0.35839			GNG3	1.07228	0.271514	0.539438
GRIA2	1.42243	0.0526469	0.417165			GPD1L	0.31865	0.379248	0.641732			GNG7	0.0430271	0.892731	0.950454
GRIK3	-0.841076	0.0182655	0.298851			GPD2	1.3601	0.0319763	0.26757			GNL1	1.24612	0.000664915	0.0323842
GRK2	-0.325137	0.400061	0.754036			GPHN	3.25964	0.00950066	0.176131			GNPDA1	0.0336125	0.884594	0.946997
GRM3	0.855637	0.511532	0.814757			GPI	0.0065725	0.979867	0.993688			GNPDA2	-0.392873	0.273893	0.541874
GRN	-0.77554	0.356202	0.726794			GPM6A	0.85828	0.104529	0.388606			GNPNAT1	1.15965	0.102141	0.330286
GRPEL1	-0.23625	0.771184	0.926433			GPM6B	-0.220855	0.656695	0.830742			GNS	-1.10112	0.0712693	0.277835
GRSF1	0.39652	0.516217	0.816625			GPR158	2.02897	0.100567	0.381959			GOLGA2	-2.87188	0.141765	0.391428
GSDME	-0.156199	0.808729	0.93449			GPR180	-0.406915	0.0730998	0.339015			GOLGA3	1.27093	0.0861246	0.303002
GSK3A	0.728926	0.0731625	0.462953			GPR37	-1.43145	0.0900001	0.364807			GOLGA4	-1.66875	0.0720222	0.27922
GSK3B	0.929234	0.292208	0.686678			GPR37L1	0.075165	0.889033	0.953657			GOLGA7	-0.342714	0.544522	0.753182
GSN	-0.713905	0.0182186	0.298851			GPR89B	-0.395506	0.664188	0.835695			GOLGA7B	0.283299	0.248042	0.516564
GSPT1	0.583486	0.295851	0.691511			GPRC5B	2.91655	0.0387015	0.27665			GOLT1B	-0.576271	0.0499115	0.232913
GSR	0.65701	0.22038	0.626958			GPS1	0.370897	0.062004	0.325051			GORASP2	0.721317	0.732935	0.865674
GSS	-0.193032	0.397972	0.75099			GPSM1	0.625367	0.225157	0.529773			GOT1	-0.38646	0.127191	0.36988
GSTK1	-0.198882	0.685963	0.897782			GPT	-0.636322	0.316252	0.600037			GOT2	-0.0900738	0.78227	0.889583
GSTM1	-2.97411	0.0824132	0.469063			GPX1	0.259601	0.509959	0.735321			GPAA1	-0.71497	0.234399	0.497966
GSTM2	-0.07963	0.847169	0.953267			GPX4	-0.0999225	0.578248	0.783667			GPC1	1.26191	0.0278348	0.177347
GSTM3	0.225793	0.600568	0.855345			GRB2	0.255779	0.471196	0.707687			GPCPD1	-0.649375	0.276691	0.544919
GSTO1	-0.116045	0.664552	0.887335			GRHPR	-0.419225	0.207521	0.511915			GPD1	-2.83893	0.00983522	0.105868
GSTP1	-0.0508325	0.829028	0.943562			GRIA2	1.98184	0.170877	0.471763			GPD1L	0.335185	0.35045	0.609317
GSTT1	1.46674	0.0809143	0.469063			GRIA3	0.549837	0.670327	0.839262			GPD2	1.11205	0.0575318	0.251594
GSTT2	-4.25307	0.0232879	0.33237			GRIA4	-0.279025	0.465574	0.704171			GPHN	3.11304	0.000142152	0.0189852
GSTZ1	-1.57844	0.0448948	0.403888			GRIPAP1	2.2387	0.00338498	0.137207			GPI	0.00525625	0.98169	0.989888
GUCY1A2	0.255658	0.730723	0.911397			GRK2	0.637471	0.455867	0.697289			GPM6A	1.06624	0.0679504	0.271067
GUCY1B1	-0.57918	0.382752	0.739541			GRM3	1.19576	0.470559	0.707687			GPM6B	-0.0976113	0.757078	0.874537
GUK1	-0.0642137	0.662429	0.885622			GRN	-1.1582	0.0112247	0.189276			GPR158	2.56711	0.000556105	0.029946
GYG1	-0.388122	0.176876	0.581			GRPEL1	-0.524494	0.666583	0.836426			GPR180	-0.518992	0.212586	0.477624
GYG2	-0.900985	0.265538	0.668042			GRSF1	0.0058375	0.991284	0.996122			GPR37	-1.27476	0.019913	0.150222
GYS1	0.925553	0.0890126	0.474136			GSDME	-0.187702	0.775831	0.899379			GPR37L1	-0.135686	0.730932	0.86446
H1-0	-0.705455	0.56303	0.841046			GSK3A	0.915449	0.0366011	0.272091			GPR89B	-0.425841	0.574	0.769955
H1-10	0.867068	0.540703	0.829745			GSK3B	1.56857	0.113814	0.39958			GPRC5B	3.12182	0.0263127	0.171377
H1-2	0.337557	0.825178	0.941893			GSN	-1.41389	0.0331123	0.269078			GPS1	0.25207	0.0910353	0.310613
H1-4	-0.1568	0.900865	0.967954			GSPT1	0.530867	0.328802	0.612857			GPSM1	0.04956	0.93494	0.966016
H1-5	-0.822546	0.476793	0.797707			GSR	0.0350925	0.945963	0.978225			GPT	-1.35373	0.0119547	0.116825
H2AC21	0.367279	0.758176	0.9234			GSS	-0.195243	0.458003	0.699357			GPX1	-0.141219	0.702744	0.849061
H2AC7	0.589045	0.428148	0.772834			GSTK1	-0.84808	0.156643	0.455877			GPX4	-0.288222	0.192432	0.453052
H2AX	0.0879865	0.921687	0.976019			GSTM1	0.42413	0.245132	0.541751			GRB2	0.141414	0.64234	0.815303
H2AZ1	0.576814	0.529486	0.823041			GSTM2	0.821967	0.045618	0.287642			GRHPR	-0.509217	0.0240966	0.163948
H2BC20P	0.678175	0.437139	0.776498			GSTM3	0.726222	0.10683	0.388759			GRIA2	3.19615	0.00262061	0.0526937
H2BC26	0.590017	0.416574	0.765815			GSTO1	-0.095515	0.751343	0.884858			GRIA3	4.56516	0.00173671	0.0444545
H2BC4; H2BC6; H2BC7; H2BC8; H2BC10	0.232877	0.760168	0.9234			GSTP1	-0.085835	0.798645	0.908698			GRIA4	0.175522	0.694393	0.844513
H3-3A; H3-3B	0.079395	0.922063	0.976121			GSTT1	0.493143	0.567989	0.774311			GRIK3	-0.841076	0.0182655	0.142566
H3-7	-0.389849	0.720278	0.907837			GSTT2	-1.49842	0.41516	0.667718			GRIPAP1	2.2289	0.00349302	0.0604517
H4C1; H4C2; H4C3; H4C4; H4C5; H4C6; H4C8; H4C9; H4C11; H4C12; H4C13; H4C14; H4C15; H4C16	0.0141525	0.98332	0.99416			GSTZ1	-1.08703	0.0403272	0.277296			GRK2	0.24833	0.683632	0.839638
HAAO	-0.206855	0.242073	0.638167			GUCY1A2	3.01202	0.0264634	0.257762			GRM3	2.24799	0.0736849	0.281769
HABP4	0.49662	0.501392	0.811315			GUCY1B1	0.0956547	0.920486	0.965325			GRN	-0.97278	0.0493123	0.232141
HACD2	0.344061	0.776554	0.928651			GUK1	0.328486	0.135985	0.426996			GRPEL1	-0.145567	0.703233	0.849061
HACD3	0.102868	0.789099	0.929907			GYG1	-0.185257	0.605467	0.80346			GRSF1	0.550198	0.123809	0.365886
HACE1	-0.217477	0.6023	0.855345			GYG2	-0.770808	0.398018	0.652324			GSDME	-0.241496	0.690735	0.84235
HADH	-0.00354	0.992841	0.99785			GYS1	1.53789	0.0170083	0.22236			GSK3A	1.08809	0.0174734	0.140015
HADHA	0.100763	0.800063	0.932248			H1-0	0.262775	0.793756	0.905779			GSK3B	1.41976	0.140447	0.390014
HADHB	-0.217755	0.630817	0.869191			H1-10	1.05366	0.406163	0.660017			GSN	-1.1983	0.00773979	0.0921111
HAGH	-0.020595	0.919081	0.975146			H1-2	0.634834	0.675198	0.842109			GSPT1	0.352763	0.507575	0.732921
HAPLN1	2.20197	0.0666633	0.448497			H1-4	0.372227	0.729271	0.87375			GSR	0.305839	0.536438	0.749377
HAPLN2	-1.02841	0.111177	0.50545			H1-5	0.0849767	0.933493	0.972195			GSS	-0.219277	0.341972	0.603796
HAPLN4	0.793122	0.771947	0.926502			H2AC21	0.919444	0.452748	0.695501			GSTK1	-0.233834	0.619197	0.800583
HARS1	-0.35028	0.368561	0.732596			H2AC7	0.67917	0.346685	0.622295			GSTM1	-2.55699	0.00827731	0.0959743
HARS2	0.711658	0.114187	0.508501			H2AX	0.441944	0.632468	0.816508			GSTM2	-0.0946512	0.762628	0.877204
HAS1	-0.0169912	0.975958	0.993541			H2AZ1	0.971234	0.306733	0.594629			GSTM3	0.11113	0.755829	0.874008
HBA1; HBA2	0.0761475	0.807984	0.93449			H2BC20P	0.23511	0.780022	0.9016			GSTO1	-0.243047	0.404348	0.655906
HBB	-0.0814525	0.788559	0.929907			H2BC26	0.559822	0.384211	0.64554			GSTP1	-0.371408	0.172882	0.431727
HBD	0.0571875	0.857179	0.957476			H2BC4; H2BC6; H2BC7; H2BC8; H2BC10	0.465025	0.562017	0.769565			GSTT1	0.205696	0.795582	0.898584
HBG1	-0.376134	0.786826	0.929907			H3-3A; H3-3B	0.172363	0.786359	0.903363			GSTT2	-2.52921	0.0343438	0.19815
HBS1L	-1.32112	0.266118	0.668172			H3-7	-0.506675	0.486605	0.721048			GSTZ1	-1.48793	0.00053811	0.029946
HCN2	-1.04619	0.26324	0.665741			H4C1; H4C2; H4C3; H4C4; H4C5; H4C6; H4C8; H4C9; H4C11; H4C12; H4C13; H4C14; H4C15; H4C16	0.289863	0.65185	0.828744			GUCY1A2	1.14647	0.294917	0.562061
HDAC11	-1.62227	0.000723685	0.132739			HAAO	0.05505	0.742361	0.881786			GUCY1B1	0.0437549	0.941191	0.970251
HDAC2	-0.575738	0.291905	0.686678			HABP4	0.223257	0.794243	0.905926			GUK1	0.0497385	0.713005	0.853901
HDAC6	1.6378	0.00642437	0.204465			HACD2	0.634659	0.606594	0.804153			GYG1	-0.812792	0.0236863	0.162691
HDDC2	-0.98485	0.0973622	0.485418			HACD3	0.588422	0.274309	0.569112			GYG2	-1.61192	0.0422859	0.214019
HDGF	0.73954	0.0764409	0.465375			HACE1	1.19268	0.04119	0.278909			GYS1	0.678374	0.175448	0.435523
HDGFL2	0.393573	0.34316	0.718418			HADH	0.355113	0.375182	0.639711			H1-0	-0.419811	0.683616	0.839638
HDGFL3	0.392332	0.307446	0.696652			HADHA	-0.225873	0.559909	0.768152			H1-10	0.740643	0.555547	0.760555
HDHD2	-0.328745	0.114636	0.508501			HADHB	-0.572735	0.237948	0.535487			H1-2	0.673994	0.625487	0.806402
HDHD3	0.776158	0.538713	0.828516			HAGH	0.112835	0.531106	0.749395			H1-4	0.00364375	0.997236	0.998621
HDHD5	-0.996818	0.2402	0.636955			HAPLN1	1.99714	0.290735	0.581185			H1-5	-1.10868	0.27768	0.544993
HDLBP	-0.096439	0.81314	0.93689			HAPLN2	-2.54798	0.0402704	0.277296			H2AC21	0.703985	0.556208	0.760781
HEBP1	-0.78534	0.271811	0.67277			HAPLN4	0.171161	0.940623	0.975349			H2AC7	0.543264	0.440361	0.684753
HEBP2	-0.13415	0.728846	0.911397			HARS1	-0.61649	0.0103068	0.185679			H2AX	0.155695	0.85809	0.934668
HECTD3	-0.875	0.116437	0.508501			HARS2	0.76641	0.176252	0.477068			H2AZ1	0.66942	0.455673	0.695958
HECTD4	-0.774526	0.242706	0.638372			HAS1	1.13958	0.00129455	0.107697			H2BC20P	0.126545	0.862189	0.935756
HEPACAM	0.434195	0.270766	0.672092			HBA1; HBA2	-0.12521	0.666189	0.836426			H2BC26	0.470901	0.465487	0.704088
HERC4	-0.399067	0.277163	0.677457			HBB	-0.120703	0.696146	0.857578			H2BC4; H2BC6; H2BC7; H2BC8; H2BC10	0.19153	0.799676	0.901991
HEXA	0.157803	0.676623	0.893194			HBD	0.08082	0.834233	0.929038			H3-3A; H3-3B	-0.129243	0.840833	0.9246
HGS	-0.459477	0.0936687	0.480052			HBG1	0.330228	0.726372	0.87375			H3-7	-1.52757	0.0608466	0.257527
HHATL	-0.473388	0.591026	0.850774			HBS1L	-1.0114	0.0147335	0.21084			H4C1; H4C2; H4C3; H4C4; H4C5; H4C6; H4C8; H4C9; H4C11; H4C12; H4C13; H4C14; H4C15; H4C16	-0.0410175	0.947632	0.973828
HIBADH	0.206744	0.767202	0.925919			HCFC1	0.684325	0.146251	0.442499			HAAO	-0.206855	0.242073	0.509891
HIBCH	-0.17665	0.7266	0.910864			HCN2	-0.702506	0.333666	0.614231			HABP4	1.1976	0.0675913	0.270816
HIKESHI	-1.29869	0.0329396	0.353257			HDAC11	-2.83099	0.0614836	0.323509			HACD2	0.220601	0.852746	0.931951
HINT1	1.18084	0.359709	0.728693			HDAC2	-0.56398	0.149861	0.445834			HACD3	0.0474425	0.895559	0.95234
HINT2	0.316134	0.822697	0.941231			HDAC6	1.04927	0.0344452	0.270273			HACE1	0.24805	0.591993	0.780236
HINT3	-0.991236	0.0870146	0.474136			HDDC2	0.0229575	0.969233	0.989483			HADH	-0.141344	0.7087	0.85271
HIP1	-0.319373	0.502323	0.811315			HDGF	0.418712	0.238835	0.535803			HADHA	-0.292271	0.473349	0.708623
HIP1R	-0.655255	0.139677	0.536096			HDGFL2	0.953453	0.0639903	0.32795			HADHB	-0.617779	0.212388	0.477624
HK1	0.847638	0.102866	0.495394			HDGFL3	0.40834	0.287801	0.579993			HAGH	-0.0231575	0.886937	0.947924
HLA-A	0.911578	0.160136	0.560315			HDHD2	-0.306798	0.254486	0.548135			HAPLN1	3.24047	0.00513866	0.0743334
HLA-B	1.57192	0.137544	0.530245			HDHD3	1.94485	0.171343	0.47224			HAPLN2	-1.13604	0.0278078	0.177347
HLA-C	1.0565	0.0525111	0.417165			HDHD5	-1.49121	0.0787608	0.349428			HAPLN4	0.543961	0.794361	0.898515
HLA-DRA	-0.94236	0.039871	0.381488			HDLBP	-0.465229	0.653841	0.829687			HARS1	-0.606459	0.0282569	0.178762
HLA-DRB1	-1.1976	0.126353	0.522967			HEBP1	-0.978167	0.386712	0.646696			HARS2	0.549389	0.0911363	0.310613
HLA-DRB3	0.36105	0.712028	0.90409			HEBP2	0.32837	0.540693	0.756037			HAS1	0.343618	0.396082	0.649509
HLCS	0.0788275	0.910835	0.971651			HECTD3	-0.451975	0.463335	0.703283			HBA1; HBA2	-0.904944	0.0709886	0.277655
HM13	-0.168085	0.823821	0.941317			HECTD4	0.652281	0.103411	0.386365			HBB	-0.97554	0.0424952	0.214019
HMGA1	0.911121	0.302134	0.692697			HECW1	-0.555785	0.59176	0.793665			HBD	-0.884481	0.0829074	0.297931
HMGB1	0.385255	0.346581	0.720591			HEPACAM	0.200785	0.572336	0.77802			HBG1	0.0427756	0.965349	0.982237
HMGB2	0.674476	0.245755	0.642985			HERC4	0.518614	0.094482	0.374262			HBS1L	-0.282661	0.719749	0.857604
HMGCL	0.19987	0.715723	0.905262			HEXA	-0.525972	0.209257	0.514418			HCFC1	0.333425	0.439352	0.683631
HMGCS1	-3.67166	0.00449615	0.192452			HGS	-0.0503195	0.888368	0.953657			HCN2	-0.723132	0.355507	0.613964
HMGN1	1.35977	0.118853	0.51316			HHATL	0.548481	0.617376	0.807843			HDAC11	-2.20413	0.00377807	0.0621491
HMGN2	1.45574	0.320047	0.707711			HIBADH	0.73721	0.167667	0.469031			HDAC2	-0.358359	0.269292	0.535909
HMGN4	2.19206	0.0478857	0.409706			HIBCH	-0.57116	0.521871	0.744308			HDAC6	1.0359	0.016512	0.136879
HMOX2	-0.721217	0.0848858	0.470548			HIKESHI	-1.01937	0.165771	0.467804			HDDC2	-0.508593	0.192478	0.453052
HNMT	-0.091005	0.854142	0.955707			HINT1	1.34311	0.250383	0.547527			HDGF	0.807392	0.0560584	0.247191
HNRNPA0	1.34539	0.0654932	0.447537			HINT2	1.42033	0.189751	0.490131			HDGFL2	1.22749	0.0115698	0.114618
HNRNPA1	1.02078	0.144698	0.541067			HINT3	-0.584325	0.293828	0.583242			HDGFL3	0.646922	0.083654	0.298966
HNRNPA2B1	0.520725	0.197938	0.605384			HIP1	-1.3701	0.0266395	0.257762			HDHD2	-0.587524	0.0196353	0.150105
HNRNPA3	0.52748	0.0502407	0.409786			HIP1R	-0.269448	0.733089	0.875831			HDHD3	0.912564	0.471232	0.707849
HNRNPAB	1.13473	0.0245643	0.339708			HK1	1.32709	0.0397193	0.277296			HDHD5	-0.996818	0.2402	0.507417
HNRNPC	0.587947	0.387619	0.743044			HLA-A	1.07391	0.108396	0.391343			HDLBP	-0.0340112	0.922099	0.961565
HNRNPD	0.032528	0.961108	0.989793			HLA-B	1.67568	0.100928	0.382308			HEBP1	-0.78803	0.194738	0.455694
HNRNPDL	-0.0124345	0.971379	0.993541			HLA-C	1.04643	0.0309055	0.264721			HEBP2	-0.314275	0.442955	0.686714
HNRNPH1	-0.139009	0.757069	0.922835			HLA-DRA	-1.66983	0.00899256	0.176131			HECTD3	-0.623683	0.182429	0.443789
HNRNPH2	-0.492707	0.361637	0.729765			HLA-DRB1	-0.127282	0.856935	0.941098			HECTD4	-0.223573	0.567602	0.766407
HNRNPH3	-0.0259517	0.986345	0.995486			HLA-DRB3	-0.526458	0.573448	0.778345			HECW1	0.834485	0.454763	0.694862
HNRNPK	0.306248	0.133685	0.525839			HLCS	-0.156748	0.781007	0.902446			HEPACAM	0.211371	0.476568	0.711301
HNRNPL	0.463862	0.380441	0.738226			HM13	-0.00476625	0.995066	0.997276			HERC4	-0.081002	0.819306	0.911857
HNRNPM	0.217463	0.716866	0.906158			HMGA1	1.38189	0.0800917	0.35179			HEXA	-0.394435	0.425682	0.673272
HNRNPR	0.477262	0.172448	0.578151			HMGB1	-0.015805	0.964942	0.986515			HGS	-0.0702704	0.793833	0.898408
HNRNPU	0.175028	0.660968	0.885622			HMGB2	0.731436	0.0666079	0.331368			HHATL	-0.588851	0.386855	0.642856
HNRNPUL1	-0.801253	0.319044	0.707296			HMGCL	0.021855	0.970832	0.990265			HIBADH	0.011236	0.982751	0.989888
HNRNPUL2	-0.00047875	0.999184	0.999943			HMGN1	1.91292	0.0525506	0.306807			HIBCH	-0.71412	0.163994	0.420265
HOGA1	-0.0537645	0.946103	0.983349			HMGN2	1.70422	0.253103	0.547942			HIKESHI	-1.28192	0.0315898	0.187975
