## Supplementary Table 4_Differentially_Abundant_Proteins for "Convergent Innate Immune and Metabolic Signatures in Parkinson’s Disease and Viral Infection" (part 2 of 2)

### Sheet: Supplementary Table 4c  (continued)
PD/COVID-19 Vs Control						COVID-19 Vs Control						PD Vs Control
HP	3.31667	0.27311	0.674154			HMGN4	1.88416	0.0681802	0.332239			HINT1	1.46517	0.220589	0.484436
HP1BP3	-0.127409	0.890427	0.966105			HMOX2	-0.655148	0.110129	0.393883			HINT2	0.36582	0.739226	0.868007
HPCA	3.69398	0.0138128	0.276322			HNMT	-0.153447	0.790767	0.904883			HINT3	-0.888934	0.110361	0.343366
HPRT1	-0.0635925	0.751502	0.920233			HNRNPA0	1.90247	0.0951193	0.374262			HIP1	-0.638927	0.164401	0.420265
HPX	0.11601	0.84361	0.951224			HNRNPA1	1.11556	0.159821	0.458634			HIP1R	-0.752103	0.109301	0.342961
HRAS	-1.63082	0.00469969	0.192452			HNRNPA2B1	0.670637	0.237321	0.535487			HK1	1.0674	0.0537305	0.243665
HRNR	-0.431339	0.800031	0.932248			HNRNPA3	0.748502	0.256713	0.549967			HLA-A	0.607626	0.303648	0.569298
HS1BP3	-0.47509	0.248111	0.647464			HNRNPAB	1.09109	0.00303155	0.136922			HLA-B	0.345658	0.724765	0.859705
HSD11B1	1.45823	0.125218	0.520123			HNRNPC	0.425683	0.499377	0.729433			HLA-C	0.445625	0.28882	0.556051
HSD17B10	0.040465	0.889715	0.965937			HNRNPD	0.849803	0.0973393	0.378636			HLA-DRA	-0.94236	0.039871	0.20989
HSD17B12	-0.312727	0.462317	0.790593			HNRNPDL	0.0158184	0.959539	0.983569			HLA-DRB1	-1.24751	0.125667	0.367992
HSD17B4	-0.097075	0.578875	0.847804			HNRNPH1	0.506482	0.468251	0.705463			HLA-DRB3	0.36105	0.712028	0.853636
HSD17B8	-0.0177815	0.971027	0.993541			HNRNPH2	0.188459	0.797343	0.908085			HLCS	0.0788275	0.910835	0.957014
HSDL1	0.479581	0.718955	0.907585			HNRNPH3	1.50175	0.186091	0.485223			HM13	-0.33985	0.649685	0.818184
HSDL2	0.12693	0.727226	0.911321			HNRNPK	0.55162	0.201241	0.503384			HMGA1	1.1176	0.0952276	0.318901
HSP90AA1	-0.08036	0.618791	0.86302			HNRNPL	0.712406	0.195591	0.497792			HMGB1	0.50385	0.208662	0.47532
HSP90AA2P	-0.320495	0.637947	0.871717			HNRNPM	0.380958	0.569842	0.775944			HMGB2	0.826662	0.0486139	0.230357
HSP90AB1	-0.228945	0.230282	0.634413			HNRNPR	0.865915	0.0500781	0.299712			HMGCL	-0.306451	0.460117	0.699192
HSP90AB4P	-0.216202	0.444134	0.781296			HNRNPU	0.553798	0.187401	0.486868			HMGCS1	-2.40861	0.0119216	0.116819
HSP90B1	-0.0091575	0.948072	0.984222			HNRNPUL1	0.493423	0.642606	0.823001			HMGN1	1.32937	0.115665	0.354969
HSPA12A	-0.563767	0.0426212	0.396305			HNRNPUL2	0.0273387	0.956627	0.982305			HMGN2	1.9158	0.209073	0.47532
HSPA12B	1.59093	0.0375927	0.371135			HOGA1	-0.295185	0.661514	0.834603			HMGN4	2.44603	0.0360999	0.202451
HSPA13	0.19376	0.162238	0.563364			HP	2.19063	0.443164	0.690689			HMOX2	-0.398616	0.141612	0.391428
HSPA1B	0.301393	0.135136	0.527532			HP1BP3	0.769879	0.371109	0.636431			HNMT	-0.504266	0.306461	0.571998
HSPA1L	0.0922208	0.760141	0.9234			HPCA	4.44487	0.00775501	0.173365			HNRNPA0	2.18585	0.00663209	0.0848061
HSPA2	-0.497505	0.0685652	0.452893			HPRT1	0.25394	0.206421	0.511003			HNRNPA1	1.05137	0.131562	0.376219
HSPA4	0.192152	0.457701	0.78909			HPX	-0.356863	0.469556	0.706711			HNRNPA2B1	0.793534	0.0278609	0.177347
HSPA4L	-0.0570275	0.907033	0.969635			HRAS	0.438416	0.600936	0.800091			HNRNPA3	0.874047	0.00773254	0.0921111
HSPA5	0.140272	0.606914	0.857355			HRNR	-1.34333	0.39849	0.652324			HNRNPAB	1.64225	0.00125064	0.0377366
HSPA6	-0.04086	0.884739	0.96444			HSD11B1	-0.67315	0.356602	0.627546			HNRNPC	0.901264	0.135407	0.382363
HSPA8	-0.02679	0.845386	0.951913			HSD17B10	0.187268	0.593878	0.794882			HNRNPD	0.650435	0.232162	0.494666
HSPA9	0.0468475	0.900814	0.967954			HSD17B11	-1.69533	0.0271366	0.260028			HNRNPDL	0.208035	0.550617	0.757834
HSPB1	0.491105	0.332749	0.715448			HSD17B12	-0.0222625	0.962707	0.985642			HNRNPH1	0.349973	0.485152	0.718264
HSPBP1	0.113733	0.759848	0.9234			HSD17B4	-0.179232	0.526259	0.746388			HNRNPH2	-0.041806	0.936668	0.967246
HSPD1	0.331835	0.182121	0.58713			HSD17B8	0.180083	0.692629	0.855219			HNRNPH3	0.817967	0.367236	0.62557
HSPE1	0.213505	0.345256	0.720591			HSDL1	1.32449	0.350538	0.624248			HNRNPK	0.669752	0.0125233	0.118592
HSPG2	0.211359	0.565234	0.841734			HSDL2	0.303038	0.491374	0.724155			HNRNPL	1.05979	0.075066	0.284319
HSPH1	0.286658	0.147889	0.545246			HSP90AA1	0.074175	0.648387	0.826589			HNRNPM	0.669583	0.22715	0.491309
HTATIP2	-1.06851	0.0658263	0.447796			HSP90AA2P	1.03599	0.0345853	0.270273			HNRNPR	1.12702	0.0113115	0.11362
HTRA1	0.72639	0.0324268	0.353257			HSP90AB1	-0.138793	0.532112	0.749919			HNRNPU	0.586638	0.17767	0.436876
HTRA2	1.09289	0.132715	0.524807			HSP90AB4P	-0.330996	0.341092	0.621392			HNRNPUL1	0.388338	0.645161	0.816403
HTT	-0.768555	0.278149	0.67767			HSP90B1	0.117398	0.65017	0.828095			HNRNPUL2	0.536121	0.206026	0.471399
HUWE1	-0.60745	0.105186	0.49771			HSPA12A	-0.666948	0.042821	0.283398			HOGA1	-1.0294	0.198029	0.46014
HVCN1	0.58774	0.425102	0.772018			HSPA12B	-0.376335	0.565756	0.772608			HP	1.95461	0.492424	0.721062
HYOU1	-0.0116625	0.98205	0.994112			HSPA13	0.269047	0.326714	0.610211			HP1BP3	0.117936	0.886671	0.947921
IAH1	0.112598	0.838181	0.94894			HSPA1B	0.409627	0.116787	0.406407			HPCA	4.37309	6.9489e-05	0.0167051
IARS1	0.490842	0.714029	0.904232			HSPA1L	-0.14605	0.550061	0.762568			HPRT1	0.135865	0.42538	0.673272
IARS2	-0.014575	0.973971	0.993541			HSPA2	-1.17362	0.0447404	0.285754			HPX	-0.943249	0.159955	0.414964
IBA57	0.499559	0.665403	0.887798			HSPA4	0.163022	0.438642	0.687148			HRAS	-0.688461	0.257173	0.526135
ICAM1	-0.190061	0.898215	0.967954			HSPA4L	0.361255	0.276184	0.569578			HRNR	-0.656649	0.661127	0.826065
IDH1	-0.32027	0.329887	0.711933			HSPA5	0.42659	0.345708	0.622295			HS1BP3	-0.47509	0.248111	0.516564
IDH2	0.312433	0.340348	0.717119			HSPA6	0.0070975	0.978102	0.993688			HSD11B1	0.825998	0.286738	0.554411
IDH3A	0.249005	0.462332	0.790593			HSPA8	-0.185045	0.11871	0.407677			HSD17B10	-0.310085	0.347677	0.60818
IDH3B	0.752347	0.0992324	0.489229			HSPA9	0.34691	0.447256	0.692114			HSD17B11	-1.70224	0.0166352	0.136955
IDH3G	0.695048	0.332842	0.715448			HSPB1	0.353592	0.523197	0.745007			HSD17B12	-0.398572	0.352259	0.610989
IDI1	-0.68739	0.0583469	0.432131			HSPBP1	0.34803	0.38361	0.645104			HSD17B4	-0.30125	0.142895	0.393198
IER3IP1	-0.581821	0.238762	0.635666			HSPD1	0.525062	0.10984	0.393769			HSD17B8	-0.240593	0.604974	0.789554
IFI16	-0.275585	0.778095	0.928651			HSPE1	0.298878	0.256597	0.549967			HSDL1	0.568112	0.669524	0.831086
IFITM3	0.461239	0.459275	0.78909			HSPG2	-0.248338	0.679542	0.845664			HSDL2	-0.213922	0.514505	0.734774
IGFBP7	1.31701	0.151688	0.549738			HSPH1	0.699873	0.0109365	0.189276			HSP90AA1	-0.174935	0.102808	0.330709
IGHA1	0.465455	0.623241	0.865682			HTATIP2	-1.15533	0.0646994	0.327998			HSP90AA2P	-0.248702	0.542539	0.752184
IGHG2	-0.150675	0.833485	0.945847			HTRA1	0.822375	0.0954005	0.374262			HSP90AB1	-0.293259	0.0832455	0.298097
IGHG3	0.68292	0.315967	0.704957			HTRA2	1.8083	7.56903e-05	0.0337484			HSP90AB4P	-0.415897	0.116745	0.355559
IGHG4	2.01291	0.28424	0.679149			HTT	0.732522	0.383309	0.645104			HSP90B1	-0.166129	0.158959	0.413271
IGHM	0.906566	0.327782	0.710571			HUWE1	-0.10863	0.725386	0.873549			HSPA12A	-0.469334	0.0648278	0.267382
IGHV1-69D	0.854755	0.207491	0.616315			HVCN1	0.633373	0.417419	0.668952			HSPA12B	1.47786	0.000798158	0.0346207
IGHV3-23	0.918898	0.21369	0.622616			HYOU1	0.131305	0.824548	0.922398			HSPA13	0.171646	0.0663769	0.269342
IGHV3-7	-0.114708	0.85836	0.95755			IAH1	0.786547	0.185231	0.484332			HSPA1B	0.111772	0.493398	0.721336
IGHV4-39	-0.964861	0.164029	0.567105			IARS1	1.07967	0.447439	0.692114			HSPA1L	0.0536605	0.789947	0.894926
IGKC	0.375926	0.513759	0.814975			IARS2	0.424322	0.432759	0.683031			HSPA2	-0.798286	0.0429182	0.214685
IGKV2-40	0.320632	0.650701	0.879632			IBA57	0.789053	0.502455	0.731832			HSPA4	0.22644	0.326577	0.59076
IGKV2D-24	-0.674767	0.0792242	0.467879			ICAM1	1.15629	0.303861	0.592928			HSPA4L	-0.0761612	0.761292	0.876507
IGLC2	0.644607	0.380366	0.738226			IDH1	-0.57996	0.132344	0.422465			HSPA5	0.045145	0.825478	0.914212
IGLON5	0.370185	0.000465205	0.108083			IDH2	0.298615	0.350179	0.624248			HSPA6	-0.307631	0.220137	0.484398
IGLV1-47	-3.5e-05	0.999943	0.999943			IDH3A	0.5141	0.100656	0.381959			HSPA8	-0.175074	0.21374	0.478725
IGLV3-21	-0.214172	0.687338	0.897782			IDH3B	0.969553	0.0360259	0.271842			HSPA9	0.0224175	0.927511	0.963475
IGSF1	-0.831225	0.351335	0.722362			IDH3G	0.768723	0.297987	0.586923			HSPB1	0.118702	0.808406	0.907318
IGSF21	0.600753	0.114467	0.508501			IDI1	-0.0927475	0.883933	0.951703			HSPBP1	0.0416001	0.910802	0.957014
IGSF8	-0.221025	0.341347	0.717553			IER3IP1	0.0478718	0.909531	0.961214			HSPD1	0.180445	0.373013	0.631
ILF2	-0.183634	0.699335	0.900343			IFI16	0.408232	0.71669	0.868129			HSPE1	0.0773687	0.64725	0.817507
ILF3	0.420403	0.306094	0.695859			IFITM3	0.7842	0.189929	0.490214			HSPG2	-0.0252754	0.937689	0.967586
ILK	-0.158353	0.916408	0.975146			IGFBP7	1.72892	0.0301086	0.26471			HSPH1	0.491691	0.0122758	0.117905
ILVBL	0.360964	0.627716	0.868092			IGHA1	-0.442665	0.608957	0.804797			HTATIP2	-1.11033	0.0273099	0.175856
IMMT	0.178448	0.560808	0.838805			IGHG2	-0.69202	0.503663	0.731987			HTRA1	0.861043	0.00530479	0.075016
IMPA1	-0.0439225	0.825726	0.94195			IGHG3	-0.08708	0.865065	0.94508			HTRA2	0.890226	0.0566711	0.248306
IMPACT	1.61805	0.0185256	0.300048			IGHG4	0.669887	0.723487	0.872736			HTT	0.863565	0.288548	0.556018
IMPDH2	0.0242482	0.960446	0.989405			IGHM	0.00840465	0.993332	0.997276			HUWE1	-0.286391	0.398605	0.651154
INA	-0.73589	0.179191	0.584172			IGHV1-69D	0.31143	0.134557	0.424748			HVCN1	0.0436662	0.937802	0.967586
INF2	-0.188037	0.654567	0.88146			IGHV3-23	0.478208	0.406198	0.660017			HYOU1	-0.0457	0.930732	0.964849
INPP1	-0.179262	0.513762	0.814975			IGHV3-7	0.181655	0.422506	0.673765			IAH1	0.342282	0.524717	0.74143
INPP4A	-0.123007	0.864695	0.958938			IGHV4-39	-0.965168	0.0373346	0.272896			IARS1	0.645876	0.631575	0.809161
INPP5A	1.37976	0.0301172	0.353257			IGKC	0.132326	0.732218	0.875275			IARS2	0.219115	0.59709	0.783803
INPP5K	0.647355	0.0548999	0.422413			IGKV2-40	0.0140672	0.978235	0.993688			IBA57	0.563618	0.62441	0.80559
IPO13	-1.74338	0.00628187	0.204465			IGKV2D-24	-1.60731	0.0205177	0.240135			ICAM1	-0.783214	0.511991	0.734676
IPO5	-0.02718	0.937803	0.980788			IGLC2	-0.106747	0.885473	0.95246			IDH1	-0.888041	0.0453755	0.221413
IPO7	-0.175248	0.704266	0.902341			IGLON5	1.18377	0.104567	0.388606			IDH2	0.251038	0.423008	0.671155
IPO9	0.839391	0.318325	0.706661			IGLV3-21	-0.722087	0.012752	0.200318			IDH3A	0.283819	0.256186	0.525626
IQGAP1	0.702485	0.559595	0.837351			IGSF1	0.567809	0.701614	0.860611			IDH3B	0.837716	0.0315871	0.187975
IQSEC1	-0.261952	0.674516	0.892253			IGSF21	1.05329	0.0989702	0.379887			IDH3G	0.716356	0.322304	0.587577
IRGQ	-0.501479	0.477963	0.798933			IGSF8	-0.122362	0.727281	0.87375			IDI1	-0.472599	0.145412	0.396039
ISG15	1.80084	0.116238	0.508501			ILF2	0.296264	0.525896	0.746323			IER3IP1	-0.566975	0.226818	0.491309
ISOC1	0.0485375	0.807807	0.93449			ILF3	0.443128	0.326206	0.610161			IFI16	-1.16567	0.251892	0.521237
ISOC2	-0.0409228	0.941744	0.981453			ILK	-0.492989	0.753701	0.885779			IFITM3	-0.21207	0.658932	0.823894
IST1	0.367501	0.423249	0.769845			ILVBL	0.639459	0.368214	0.63471			IGFBP7	1.46669	0.0243592	0.164493
ISYNA1	2.25044	0.0705886	0.458103			IMMT	0.332425	0.419235	0.669987			IGHA1	-0.460313	0.591409	0.779752
ITCH	-0.549442	0.0483404	0.409706			IMPA1	-0.259037	0.214135	0.518899			IGHG2	-0.787291	0.20073	0.464067
ITFG1	0.951915	0.232637	0.635153			IMPACT	1.56774	0.105726	0.388606			IGHG3	-0.205268	0.728726	0.862983
ITGA2	-0.393099	0.784575	0.929907			IMPDH2	0.235262	0.60091	0.800091			IGHG4	1.0237	0.489188	0.719124
ITGA6	-2.45795	0.10878	0.501278			INA	-1.14942	0.0462412	0.288866			IGHM	-0.213108	0.830183	0.917717
ITGA7	-0.0311072	0.968433	0.992352			INF2	-1.0795	0.211137	0.515612			IGHV1-69D	-0.497439	0.461758	0.700209
ITGAM	0.00700235	0.982266	0.994112			INPP1	-0.348057	0.375746	0.640059			IGHV3-23	0.312674	0.579734	0.772356
ITGAV	-0.0737239	0.871676	0.961487			INPP4A	1.60835	0.0324125	0.26898			IGHV3-7	-0.114708	0.85836	0.934668
ITGB1	-0.13609	0.75403	0.921473			INPP5A	1.78442	0.0841891	0.357078			IGHV4-39	-0.964861	0.164029	0.420265
ITGB4	0.325895	0.719827	0.907596			INPP5K	1.5825	0.0378488	0.274404			IGKC	-0.600756	0.310839	0.575787
ITGB8	0.513845	0.279341	0.678281			IPO11	-0.180185	0.550622	0.762745			IGKV2-40	-0.103915	0.846706	0.927529
ITIH1	-0.664046	0.511165	0.814757			IPO13	-1.02111	0.251511	0.547942			IGKV2D-24	-0.674767	0.0792242	0.292109
ITIH2	0.547111	0.116039	0.508501			IPO5	0.250173	0.474147	0.709729			IGLC2	-0.302471	0.643489	0.816032
ITIH4	0.330293	0.804212	0.933915			IPO7	0.277085	0.503756	0.731987			IGLON5	-0.05728	0.744329	0.870498
ITM2C	0.242755	0.339277	0.717119			IPO9	1.20584	0.0442716	0.285485			IGLV1-47	-3.5e-05	0.999943	0.999959
ITPK1	0.270257	0.369781	0.732596			IQGAP1	0.532536	0.668973	0.838292			IGLV3-21	-0.214172	0.687338	0.841039
ITPKB	0.119466	0.889549	0.965937			IQSEC1	0.292049	0.705112	0.862147			IGSF1	-1.97376	0.0541697	0.243665
ITPR1	1.01314	0.567444	0.842435			IRGQ	-0.978739	0.174561	0.477052			IGSF21	0.907806	0.0411898	0.211076
ITPR2	-0.211965	0.758738	0.9234			ISG15	2.91619	0.0400431	0.277296			IGSF8	0.136423	0.59929	0.784976
ITSN1	1.1425	0.00303866	0.170802			ISOC1	0.420935	0.177243	0.477493			ILF2	0.0551127	0.905249	0.955879
IVD	0.212478	0.655331	0.88146			ISOC2	0.655492	0.137228	0.428592			ILF3	0.971413	0.0482975	0.229881
JAGN1	-0.323622	0.401069	0.754043			IST1	0.31208	0.529563	0.749395			ILK	-0.465995	0.754361	0.873679
JAKMIP3	0.319147	0.349269	0.72159			ISYNA1	1.83576	0.333315	0.614231			ILVBL	0.520013	0.426338	0.673272
JAM2	-0.215372	0.67917	0.894861			ITCH	-1.30143	0.226173	0.530065			IMMT	0.159045	0.545756	0.75323
JAM3	0.0492892	0.89544	0.967169			ITFG1	1.56383	0.0399485	0.277296			IMPA1	-0.133353	0.500766	0.727836
JUP	1.0694	0.600406	0.855345			ITGA2	-2.28997	0.2717	0.567088			IMPACT	1.32224	0.0358541	0.202015
KANK2	0.255983	0.359851	0.728693			ITGA6	-3.11096	0.0960581	0.375701			IMPDH2	0.310109	0.436317	0.681703
KARS1	0.940012	0.388119	0.743141			ITGA7	0.0621623	0.935105	0.972738			INA	-0.800704	0.112786	0.347596
KATNAL1	2.023	0.0290965	0.353257			ITGAM	-0.513728	0.23742	0.535487			INF2	-0.241836	0.535603	0.749377
KATNAL2	-0.19521	0.565098	0.841734			ITGAV	0.419612	0.579222	0.78459			INPP1	-0.333922	0.245375	0.513787
KATNB1	-0.575205	0.476184	0.797707			ITGB1	-0.456917	0.357224	0.628002			INPP4A	0.718391	0.261449	0.529626
KBTBD11	0.567525	0.0410043	0.388315			ITGB2	-1.65434	0.067871	0.331393			INPP5A	1.68803	0.0088007	0.0988967
KCNA1	-0.230217	0.241015	0.638167			ITGB4	0.318528	0.777683	0.900355			INPP5K	0.647355	0.0548999	0.245318
KCNA2	-0.235301	0.403296	0.755232			ITGB8	2.25266	3.53406e-06	0.0025212			IPO11	-0.47947	0.0503317	0.233586
KCNA4	2.08085	0.104643	0.49771			ITIH1	-0.264565	0.662908	0.834955			IPO13	-1.58262	0.00307827	0.0565089
KCNA6	-0.587865	0.259147	0.660976			ITIH2	0.507603	0.0627217	0.325144			IPO5	0.109916	0.749822	0.871416
KCNAB2	-0.96757	0.0574517	0.431507			ITIH4	-0.355442	0.612154	0.805324			IPO7	-0.149839	0.713952	0.853901
KCND2	-2.19983	0.0125698	0.260749			ITM2C	-0.263997	0.28232	0.575121			IPO9	1.03611	0.0389762	0.209149
KCNJ10	0.261228	0.738901	0.914598			ITPK1	0.411662	0.24101	0.538649			IQGAP1	0.149152	0.905129	0.955879
KCNN3	-1.14409	0.358091	0.72767			ITPKB	0.287922	0.769731	0.895201			IQSEC1	0.381673	0.579195	0.772356
KCNQ2	1.60555	0.0534548	0.417165			ITPR1	2.34461	0.185508	0.484332			IRGQ	-0.659308	0.354409	0.613832
KCTD12	0.432082	0.057742	0.431586			ITPR2	0.639504	0.470833	0.707687			ISG15	1.80084	0.116238	0.354995
KCTD21	-0.626019	0.301213	0.692697			ITSN1	1.70031	0.27131	0.566939			ISOC1	-0.227296	0.296249	0.563435
KDSR	-0.189063	0.58338	0.848284			IVD	0.496332	0.344538	0.622295			ISOC2	0.136301	0.734784	0.866459
KGD4	0.77746	0.504771	0.812673			JAGN1	-0.0900175	0.790153	0.904807			IST1	0.153067	0.736228	0.866679
KHDRBS1	0.646173	0.286489	0.679427			JAKMIP3	0.28038	0.407202	0.660523			ISYNA1	1.11833	0.308481	0.573267
KHSRP	-1.37121	0.167792	0.571607			JAM2	-0.698165	0.423402	0.67423			ITCH	-0.46441	0.109565	0.342961
KIAA0513	0.570187	0.296253	0.691522			JAM3	-0.969396	0.411593	0.665731			ITFG1	1.17484	0.0715479	0.278319
KIAA0930	-0.322703	0.577055	0.846395			JUP	-0.489463	0.806084	0.911637			ITGA2	-0.0363096	0.977343	0.987436
KIF13B	0.0667325	0.795377	0.93184			KANK2	-0.0793675	0.764169	0.891998			ITGA6	-2.89102	0.00841828	0.096985
KIF1A	0.354582	0.44535	0.782675			KARS1	1.10976	0.270782	0.566499			ITGA7	-0.845527	0.280384	0.547316
KIF21A	-0.193975	0.596793	0.853786			KATNAL1	2.26166	0.00230744	0.131284			ITGAM	-0.442518	0.201902	0.464915
KIF2A	0.945022	0.00771886	0.215662			KATNAL2	-0.865115	0.0189694	0.231725			ITGAV	0.131647	0.745546	0.870498
KIF3A	0.425615	0.356932	0.727276			KATNB1	-0.56493	0.487739	0.722061			ITGB1	-0.623745	0.223753	0.48734
KIF3B	0.849336	0.129586	0.524807			KBTBD11	0.358193	0.130987	0.419795			ITGB4	-0.599559	0.517492	0.736447
KIF5A	-0.833348	0.187857	0.591401			KCNA1	-0.42599	0.361696	0.632984			ITGB8	1.07242	0.0384666	0.208073
KIF5B	-0.179715	0.421942	0.76978			KCNA2	-0.421162	0.383771	0.645104			ITIH1	-0.664046	0.511165	0.734127
KIF5C	-0.133782	0.685151	0.897782			KCNA4	2.46921	0.0804709	0.35179			ITIH2	0.547111	0.116039	0.354995
KIF9	0.0397718	0.968323	0.992352			KCNA6	0.0578678	0.910626	0.961576			ITIH4	-0.927188	0.337949	0.6018
KIFAP3	-0.109872	0.870729	0.961487			KCNAB2	-0.947632	0.0371131	0.272896			ITM2C	0.113944	0.593665	0.781298
KIFBP	0.26094	0.588582	0.849011			KCNC1	0.399442	0.601718	0.80057			ITPK1	0.704519	0.0344279	0.198318
KLC1	-0.333755	0.176625	0.581			KCND2	-0.69995	0.307693	0.594906			ITPKB	0.119466	0.889549	0.948747
KLC2	-0.0418788	0.92024	0.975146			KCNJ10	-0.233005	0.729299	0.87375			ITPR1	2.45756	0.168935	0.427494
KLK6	-1.51434	0.126703	0.523626			KCNN3	-0.932492	0.449645	0.693721			ITPR2	-0.483901	0.489594	0.719423
KNG1	-0.0460262	0.956076	0.988115			KCNQ2	1.47548	0.167477	0.469031			ITSN1	1.9476	0.00125205	0.0377366
KPLCE	0.6458	0.282843	0.679149			KCTD12	0.77877	0.0707877	0.336666			IVD	0.061213	0.861331	0.935756
KPNA1	-0.113564	0.739709	0.914598			KCTD21	-0.520167	0.397769	0.652324			JAGN1	-0.62275	0.131322	0.375832
KPNA3	2.25009	0.0377596	0.371729			KDSR	0.0122165	0.970692	0.990265			JAKMIP3	0.049195	0.8738	0.941885
KPNA4	0.19348	0.710717	0.90409			KGD4	2.04504	0.0418447	0.281092			JAM2	-0.948503	0.128925	0.372098
KPNA6	0.426202	0.2576	0.659651			KHDRBS1	1.29394	0.127001	0.415086			JAM3	-0.193471	0.684805	0.839992
KPNB1	0.096575	0.669646	0.889353			KHSRP	-0.670029	0.312144	0.597421			JUP	0.598913	0.758854	0.874537
KPRP	-0.58886	0.684177	0.897782			KIAA0513	3.0497	0.00110967	0.101492			KANK2	0.255983	0.359851	0.617575
KRAS	0.992372	0.0582516	0.432131			KIAA0930	-1.11735	0.127524	0.415086			KARS1	1.08014	0.2753	0.543071
KRT1	0.3	0.832799	0.945617			KIF13B	0.340738	0.455744	0.697289			KATNAL1	2.57302	0.000574928	0.0300463
KRT10	0.664587	0.640365	0.872428			KIF1A	0.394022	0.0626007	0.325051			KATNAL2	-0.248276	0.332888	0.596968
KRT13	-0.353381	0.753184	0.921322			KIF21A	-0.05548	0.878442	0.950952			KATNB1	0.199492	0.681919	0.838928
KRT14	0.604718	0.732219	0.911397			KIF2A	0.990295	0.0309829	0.264721			KBTBD11	0.668431	0.0137083	0.12358
KRT16	1.0739	0.588083	0.848795			KIF3A	0.578325	0.231881	0.532596			KCNA1	-0.120974	0.57579	0.770603
KRT17	0.287816	0.895205	0.967169			KIF3B	0.803679	0.255853	0.549764			KCNA2	-0.0287029	0.905116	0.955879
KRT19	0.290263	0.607945	0.85736			KIF5A	-1.31484	0.0342904	0.270273			KCNA4	2.5775	0.00217911	0.0492829
KRT2	0.184795	0.883754	0.964376			KIF5B	-0.524636	0.152226	0.449921			KCNA6	-0.610401	0.279019	0.54563
KRT3	-2.00059	0.00580309	0.20428			KIF5C	-0.469765	0.174665	0.477052			KCNAB2	-0.645979	0.0294492	0.18091
KRT5	-0.38099	0.798626	0.932248			KIF9	0.564857	0.482266	0.717067			KCNC1	1.02326	0.00832551	0.0962236
KRT6A	0.021145	0.990317	0.996818			KIFAP3	-0.812379	0.46469	0.703843			KCNC3	-0.163055	0.700247	0.848484
KRT6B	-0.714052	0.74823	0.919329			KIFBP	0.446822	0.405754	0.659975			KCND2	-2.2912	0.00752623	0.0915687
KRT73	0.263152	0.822487	0.941231			KLC1	-0.484007	0.148979	0.445284			KCNJ10	-0.333045	0.664335	0.827693
KRT77	0.369903	0.826322	0.942102			KLC2	0.235115	0.450259	0.693821			KCNN3	-1.60945	0.222984	0.487026
KRT78	-0.001207	0.999322	0.999943			KLHL22	0.350265	0.531117	0.749395			KCNQ2	2.27197	0.000318217	0.0255332
KRT8	-0.818303	0.0262974	0.351172			KLK6	-3.19154	0.0125149	0.198404			KCTD12	0.356459	0.0939481	0.315602
KRT80	0.231173	0.877279	0.964084			KNG1	-0.100926	0.891151	0.953657			KCTD21	-1.04253	0.118741	0.35861
KRT86	-1.2913	0.595322	0.852382			KPLCE	-0.683841	0.346803	0.622295			KDSR	-0.229934	0.485875	0.718649
KRT9	0.032405	0.983253	0.99416			KPNA1	-0.293888	0.445472	0.690999			KGD4	1.46656	0.112085	0.346905
KTN1	-0.76577	0.169794	0.575054			KPNA3	1.92729	0.0591461	0.319441			KHDRBS1	1.5505	0.0429401	0.214685
KYAT1	-0.483778	0.283022	0.679149			KPNA4	0.0473423	0.938231	0.974764			KHSRP	-0.0634529	0.936313	0.967157
KYAT3	-0.180374	0.723077	0.909063			KPNA6	0.870633	0.0398997	0.277296			KIAA0513	2.28544	0.0122771	0.117905
L1CAM	2.95263	0.0276766	0.353257			KPNB1	0.18401	0.440852	0.688493			KIAA0930	-0.236304	0.639137	0.812955
L2HGDH	0.254397	0.705563	0.90252			KPRP	-2.08684	0.170211	0.47164			KIF13B	0.333757	0.267794	0.534403
L3HYPDH	-0.780388	0.159734	0.560034			KRAS	1.28387	0.0195704	0.235208			KIF1A	0.26201	0.294629	0.561836
LACTB2	-1.65347	0.0122882	0.25812			KRT1	0.060775	0.963395	0.98578			KIF21A	-0.179646	0.538517	0.749935
LAMA2	1.08155	0.328696	0.711494			KRT10	0.416307	0.762908	0.891397			KIF2A	1.1608	0.000293509	0.0255332
LAMA5	-0.136043	0.829533	0.943562			KRT13	-0.694152	0.517093	0.741454			KIF3A	0.670558	0.164302	0.420265
LAMB2	-0.341005	0.252516	0.652832			KRT14	0.12203	0.9428	0.976755			KIF3B	1.26383	0.0428355	0.214685
LAMC1	-0.111316	0.67339	0.89214			KRT16	-0.105715	0.957382	0.982446			KIF5A	-0.98096	0.0914603	0.310613
LAMP1	-0.0514285	0.860127	0.957685			KRT17	0.012681	0.995199	0.997276			KIF5B	-0.224882	0.428583	0.673725
LAMP2	-0.07385	0.71546	0.905262			KRT19	-0.381613	0.446052	0.691168			KIF5C	-0.183484	0.482769	0.716405
LAMTOR3	0.191049	0.634303	0.86995			KRT2	-0.15188	0.902426	0.957593			KIF9	0.0397718	0.968323	0.983764
LANCL1	-0.367695	0.193797	0.598531			KRT3	-1.47543	0.0611499	0.322665			KIFAP3	-0.154235	0.819714	0.91203
LANCL2	0.222537	0.405567	0.757044			KRT4	-6.27137	2.86861e-07	0.00102323			KIFBP	0.415894	0.120864	0.361943
LAP3	-0.0105725	0.966853	0.992352			KRT5	-0.444012	0.702746	0.861407			KLC1	-0.369103	0.156196	0.409648
LARP1	0.760632	0.298644	0.692697			KRT6A	-0.940288	0.544907	0.758955			KLC2	0.492636	0.151055	0.402591
LARS1	-0.625279	0.0908362	0.474479			KRT6B	-1.06724	0.446644	0.691785			KLHL22	0.582392	0.0661996	0.269342
LARS2	1.02161	0.151706	0.549738			KRT73	-0.0988597	0.938419	0.974764			KLK6	-0.420109	0.640151	0.813957
LASP1	2.91018	0.025521	0.34858			KRT77	0.246535	0.88489	0.952158			KNG1	-0.712976	0.404959	0.655973
LCMT1	0.052335	0.890702	0.966105			KRT78	-0.559329	0.693973	0.856245			KPLCE	0.306571	0.664498	0.827693
LCP1	-0.182628	0.765347	0.925919			KRT8	0.293898	0.723032	0.872614			KPNA1	-0.179679	0.588891	0.777854
LDAH	0.295513	0.601118	0.855345			KRT80	-0.84414	0.578174	0.783667			KPNA3	1.74222	0.0686402	0.272896
LDHA	0.0314225	0.901038	0.967954			KRT86	-2.13634	0.152154	0.449921			KPNA4	0.0226141	0.954501	0.977821
LDHB	0.07891	0.749614	0.919475			KRT9	-0.443832	0.766257	0.892924			KPNA6	0.611549	0.092783	0.313018
LDHD	-1.01785	0.000617183	0.122044			KTN1	-1.54192	0.0778652	0.346748			KPNB1	-0.0435175	0.845839	0.927529
LEPROT	0.136865	0.826933	0.942401			KYAT1	-0.529058	0.445551	0.690999			KPRP	-0.779959	0.469009	0.706698
LEPROTL1	-0.0568275	0.920303	0.975146			KYAT3	0.787702	0.277703	0.56981			KRAS	1.3101	0.015595	0.131687
LETM1	0.930353	0.0627896	0.445331			L1CAM	3.76992	0.0142599	0.208464			KRT1	0.108771	0.932171	0.965382
LETMD1	-0.278582	0.719127	0.907585			L2HGDH	0.933778	0.210454	0.514875			KRT10	0.494906	0.700696	0.84851
LGALS1	-0.637635	0.142314	0.536852			L3HYPDH	-1.68001	0.0194441	0.235208			KRT13	-0.382821	0.684527	0.839992
LGALS3BP	-0.355352	0.536573	0.826582			LACTB2	-1.27978	0.0182585	0.229473			KRT14	0.177895	0.91177	0.957034
LGALS7; LGALS7B	-2.14129	0.23104	0.635153			LAMA2	1.77993	0.209582	0.514584			KRT16	0.525821	0.775313	0.884181
LGALS8	-2.02359	0.170913	0.577325			LAMA5	0.100622	0.878675	0.950952			KRT17	0.107851	0.956329	0.979093
LGALS9	-1.12673	0.372283	0.734369			LAMB2	-0.00934	0.981988	0.993688			KRT19	0.358784	0.482533	0.716405
LGALSL	0.203728	0.476676	0.797707			LAMC1	0.255718	0.549107	0.761863			KRT2	0.126736	0.908135	0.956184
LGI1	-0.0807625	0.850304	0.954244			LAMP1	-0.15632	0.659505	0.832727			KRT3	-2.1691	2.84923e-06	0.00301559
LGI3	-0.464548	0.490214	0.804223			LAMP2	-0.24685	0.396453	0.652324			KRT5	-0.4508	0.703121	0.849061
LHPP	0.24343	0.276854	0.677457			LAMTOR3	0.0117903	0.978252	0.993688			KRT6A	-0.331298	0.824748	0.913965
LIMCH1	1.16808	0.227364	0.632084			LANCL1	-0.465275	0.231123	0.531882			KRT6B	-0.713587	0.636577	0.812481
LIMK1	-0.835348	0.407413	0.758053			LANCL2	0.631635	0.0596855	0.319635			KRT73	-0.157072	0.887343	0.947953
LIMS1	1.1419	0.208832	0.616315			LAP3	0.01037	0.98032	0.993688			KRT77	0.504554	0.75496	0.873679
LIN7A	0.964941	0.0308498	0.353257			LARP1	1.18174	0.138228	0.428811			KRT78	0.00249425	0.998365	0.999196
LIN7C	-0.660547	0.109267	0.501278			LARS1	-0.66847	0.365651	0.634588			KRT8	-0.818303	0.0262974	0.171377
LINGO1	0.817503	0.143586	0.540386			LARS2	0.841862	0.385518	0.646348			KRT80	-0.119744	0.932266	0.965382
LIPA	-0.703683	0.165011	0.568244			LASP1	3.26397	0.0144967	0.210614			KRT86	-1.2913	0.595322	0.782698
LIPE	-1.17672	0.0465176	0.407044			LCMT1	0.188998	0.631991	0.816508			KRT9	-0.164752	0.905888	0.956184
LLGL1	-0.667878	0.0788097	0.467879			LCP1	-0.206213	0.727397	0.87375			KTN1	-0.617718	0.279333	0.545949
LMAN1	-1.15348	0.030058	0.353257			LDAH	0.393913	0.543885	0.758123			KYAT1	-0.429585	0.343432	0.604341
LMAN2	0.0986976	0.923642	0.976435			LDHA	0.0161425	0.93905	0.974852			KYAT3	0.0938439	0.820719	0.912585
LMCD1	0.323989	0.777475	0.928651			LDHB	0.0312775	0.901546	0.957593			L1CAM	3.44167	0.0174962	0.140015
LMF2	-1.90495	0.0161772	0.283858			LDHD	-0.64022	0.178101	0.478378			L2HGDH	0.58213	0.279641	0.546253
LMNA	0.419325	0.337872	0.717119			LEPROT	0.248323	0.717195	0.868129			L3HYPDH	-0.780388	0.159734	0.414688
LMNB1	1.17244	0.0437238	0.398893			LEPROTL1	0.224738	0.700804	0.86017			LACTB2	-1.81202	0.00213972	0.0492829
LMNB2	0.85585	0.0505618	0.409786			LETM1	0.87866	0.177464	0.477493			LAMA2	1.53766	0.17685	0.436197
LNPEP	-0.979763	0.3661	0.732596			LETMD1	0.445347	0.536227	0.752228			LAMA5	-0.495679	0.286129	0.554085
LNPK	0.19609	0.508742	0.814621			LGALS1	-0.705178	0.104653	0.388606			LAMB2	-0.545269	0.0288967	0.179765
LONP1	-0.136258	0.770465	0.926433			LGALS3BP	-0.433594	0.496049	0.727252			LAMC1	-0.204667	0.344611	0.605184
LPAR1	-0.358677	0.203193	0.611275			LGALS7; LGALS7B	-1.65704	0.0355607	0.270439			LAMP1	-0.039784	0.893065	0.950529
LPCAT1	0.37923	0.473343	0.79733			LGALS9	-0.239872	0.564682	0.772081			LAMP2	-0.0861512	0.653938	0.820494
LPCAT2	-1.44109	0.0535751	0.417165			LGALSL	0.85703	0.0297714	0.26471			LAMTOR3	0.232616	0.465059	0.703735
LPCAT4	-1.18947	0.0308424	0.353257			LGI1	0.534478	0.29674	0.586412			LANCL1	-0.390649	0.175992	0.435523
LRP1	-1.23338	0.20035	0.610204			LGI3	-1.50946	0.12202	0.408644			LANCL2	0.454036	0.143497	0.393198
LRPAP1	-0.50155	0.0684186	0.452893			LHPP	0.25825	0.589778	0.792965			LAP3	-0.593711	0.109862	0.342999
LRPPRC	0.42375	0.531007	0.823561			LIMCH1	1.14885	0.233599	0.533155			LARP1	1.12924	0.150023	0.400951
LRRC40	-0.0356821	0.904942	0.968565			LIMK1	-0.459766	0.584856	0.789921			LARS1	-0.423423	0.174558	0.43404
LRRC47	0.896665	0.00223364	0.157366			LIMS1	1.32928	0.098361	0.379064			LARS2	0.725193	0.259913	0.527728
LRRC4B	-0.802992	0.376941	0.735108			LIN7A	1.48007	0.0801899	0.35179			LASP1	3.26469	0.0156917	0.131687
LRRC57	0.0373947	0.905684	0.968565			LIN7C	-0.173905	0.625717	0.813606			LCMT1	0.0881634	0.806667	0.906319
LRRC59	1.03716	0.235552	0.635153			LINGO1	1.40945	0.043663	0.285323			LCP1	-1.24996	0.124406	0.366809
LRRC8A	0.285591	0.488967	0.803783			LIPA	-1.9195	0.0853897	0.35839			LDAH	0.325704	0.548718	0.756085
LRRFIP2	-0.510389	0.630803	0.869191			LIPE	-2.16634	0.0827265	0.353613			LDHA	-0.0808	0.705311	0.850051
LRSAM1	-0.477672	0.55237	0.837001			LLGL1	-0.628075	0.301462	0.590833			LDHB	-0.22442	0.332606	0.596968
LSAMP	0.710175	0.238079	0.635666			LMAN1	-0.451418	0.361832	0.632984			LDHD	-1.44583	5.52662e-05	0.014235
LSM2	-0.115799	0.79088	0.930563			LMAN2	-0.0999304	0.927362	0.968355			LEPROT	-0.121834	0.846775	0.927529
LSM4	-0.28694	0.16912	0.573887			LMBRD1	-0.397987	0.368265	0.63471			LEPROTL1	0.129821	0.820094	0.912171
LSM6	-1.08897	0.321826	0.707711			LMCD1	-0.821577	0.346825	0.622295			LETM1	0.956228	0.0566036	0.248306
LSS	-1.8228	0.0788253	0.467879			LMF2	-2.11205	0.00131593	0.107697			LETMD1	0.255605	0.709559	0.852955
LTA4H	0.330643	0.55108	0.837001			LMNA	0.184158	0.627455	0.813606			LGALS1	-0.856695	0.0651592	0.267512
LTF	-0.4599	0.760938	0.923552			LMNB1	0.11453	0.862778	0.943165			LGALS3BP	-1.16586	0.0606199	0.257527
LUC7L	-2.82492	0.0972237	0.485418			LMNB2	0.840315	0.211576	0.515612			LGALS7; LGALS7B	-2.43415	0.017589	0.140015
LUC7L2	-0.421324	0.762218	0.924262			LNPEP	-0.312471	0.807264	0.912393			LGALS8	-1.52445	0.0411786	0.211076
LUC7L3	0.03776	0.913904	0.973992			LNPK	0.4549	0.157128	0.455877			LGALS9	-0.621386	0.339615	0.60261
LUZP1	0.170005	0.925738	0.977594			LONP1	-0.007855	0.98691	0.995224			LGALSL	0.49711	0.126956	0.369495
LXN	-1.0532	0.103073	0.495394			LPAR1	-0.815377	0.193189	0.494909			LGI1	0.435744	0.357436	0.615821
LY6H	2.97631	0.0115772	0.251547			LPCAT1	1.4226	0.0134906	0.206143			LGI3	-0.883198	0.229195	0.493928
LYNX1	0.137586	0.842429	0.951041			LPCAT2	-1.25971	0.0951303	0.374262			LHPP	-0.361697	0.277377	0.544993
LYPLA1	0.548004	0.524864	0.820586			LPCAT4	-0.642836	0.0786264	0.349266			LIMCH1	1.20617	0.215133	0.47991
LYPLAL1	-0.715238	0.158888	0.558294			LRIG1	0.573495	0.175426	0.477068			LIMK1	-1.28541	0.119404	0.359708
LYZ	0.396952	0.767809	0.925919			LRP1	1.22625	0.204597	0.508384			LIMS1	1.17138	0.127816	0.371099
M6PR	1.22378	0.186389	0.591401			LRPAP1	1.3569	0.329604	0.613629			LIN7A	1.19959	0.0075257	0.0915687
MACF1	0.864337	0.135768	0.527532			LRPPRC	0.486868	0.551186	0.763063			LIN7C	-0.31139	0.400621	0.652502
MACROD1	1.70091	0.00893238	0.227743			LRRC40	0.711028	0.027858	0.260102			LINGO1	1.13759	0.090452	0.310613
MACROD2	1.10722	0.345675	0.720591			LRRC47	0.998522	0.00134309	0.107697			LIPA	-0.908293	0.0448966	0.220568
MACROH2A1	1.18851	0.438679	0.778409			LRRC4B	0.0240327	0.976221	0.993206			LIPE	-1.79063	0.0076863	0.0921077
MACROH2A2	-1.27887	0.286588	0.679427			LRRC57	0.430378	0.414461	0.667572			LLGL1	-1.02128	0.00896435	0.100079
MADD	2.01746	0.0372798	0.371135			LRRC59	0.633241	0.43956	0.687681			LMAN1	-1.40939	0.0125246	0.118592
MAG	-1.00388	0.0198069	0.305031			LRRC8A	0.609024	0.172323	0.472919			LMAN2	-0.019679	0.984767	0.990041
MAGED2	0.524373	0.509923	0.814757			LRRFIP2	-1.36531	0.233181	0.533155			LMCD1	-0.882447	0.362332	0.620108
MAIP1	0.196563	0.811853	0.93689			LRSAM1	0.662794	0.464263	0.703794			LMF2	-1.93266	0.000595933	0.0306991
MAL2	1.02417	0.173998	0.578583			LSAMP	1.29115	0.0596317	0.319635			LMNA	0.405691	0.30446	0.570329
MAOA	1.37973	0.152381	0.550309			LSM2	-0.382855	0.45782	0.699357			LMNB1	1.15146	0.0423835	0.214019
MAOB	0.413998	0.424315	0.771381			LSM4	0.938075	0.00554395	0.158664			LMNB2	1.05887	0.0219183	0.157766
MAP1A	-0.145553	0.687519	0.897782			LSM6	0.0301581	0.909745	0.961214			LNPEP	-0.611376	0.417352	0.667177
MAP1B	0.01636	0.967119	0.992352			LSS	-3.22503	0.0197161	0.235208			LNPK	0.272662	0.347001	0.607715
MAP1LC3A	0.0081225	0.96394	0.991831			LTA4H	0.741563	0.221635	0.525938			LONP1	-0.0381925	0.929366	0.964386
MAP1LC3B2	0.02596	0.915249	0.97483			LTF	-1.85432	0.179601	0.479999			LPAR1	-0.258186	0.331107	0.595346
MAP1S	0.670032	0.0955535	0.48272			LTN1	-0.746923	0.00220138	0.130872			LPCAT1	0.765769	0.068874	0.273079
MAP2	2.36184	0.165658	0.569202			LUC7L	0.182017	0.589136	0.7927			LPCAT2	-2.0617	0.0304904	0.182943
MAP2K1	0.814373	0.133272	0.524807			LUC7L2	0.686925	0.495794	0.727178			LPCAT4	-1.14622	0.0175558	0.140015
MAP2K2	-0.234563	0.277203	0.677457			LUC7L3	1.02875	0.198229	0.500767			LPGAT1	-0.09341	0.797027	0.899555
MAP2K4	0.556932	0.06396	0.446351			LUZP1	-1.49568	0.558521	0.766838			LRIG1	0.100168	0.86202	0.935756
MAP4	0.61367	0.123086	0.520123			LXN	-1.12195	0.127542	0.415086			LRP1	-0.441493	0.637662	0.812481
MAP6	1.46784	0.0848657	0.470548			LY6H	3.64553	0.00803628	0.176131			LRPAP1	1.00322	0.126791	0.369395
MAP6D1	1.0235	0.561438	0.839386			LYNX1	0.27209	0.45147	0.694734			LRPPRC	0.5148	0.432097	0.677747
MAP7	-0.439377	0.528112	0.821423			LYPLA1	0.201798	0.802971	0.910715			LRRC40	0.232089	0.374988	0.631873
MAP7D1	0.5702	0.206256	0.616315			LYPLAL1	-0.585966	0.241513	0.53929			LRRC47	1.28286	0.000128191	0.0189852
MAP7D2	0.44315	0.803684	0.933876			LYZ	-0.578861	0.633861	0.816942			LRRC4B	-0.0862799	0.915822	0.959585
MAPK1	0.382858	0.284392	0.679149			M6PR	1.42371	0.142026	0.433366			LRRC57	0.45602	0.19651	0.457762
MAPK10	-0.299448	0.367613	0.732596			MACF1	1.36059	0.0634883	0.326315			LRRC59	1.18111	0.189844	0.452061
MAPK3	0.298567	0.350171	0.722362			MACROD1	2.67734	0.044831	0.285754			LRRC8A	0.340666	0.404591	0.655973
MAPK8IP3	0.413287	0.272615	0.673803			MACROD2	2.62642	0.0151505	0.211101			LRRFIP2	-0.510389	0.630803	0.808918
MAPK9	-0.566995	0.00508568	0.199142			MACROH2A1	1.26656	0.398374	0.652324			LRSAM1	-0.185933	0.816964	0.910093
MAPRE1	0.367173	0.391852	0.745555			MACROH2A2	0.733604	0.267757	0.563475			LSAMP	1.04945	0.0956644	0.319413
MAPRE2	-0.243505	0.197262	0.604497			MADD	3.37496	0.00527987	0.155647			LSM2	-0.401497	0.367951	0.625864
MAPRE3	0.248265	0.105201	0.49771			MAG	-1.88206	0.0221702	0.244146			LSM4	0.441327	0.209325	0.47532
MAPT	1.72877	0.00405188	0.1858			MAGED2	-0.60095	0.507106	0.733996			LSM6	-0.572014	0.273355	0.541599
MARCHF5	-0.897455	0.280242	0.678281			MAGOHB	-0.222765	0.0527528	0.306807			LSS	-2.75292	0.0203109	0.151585
MARCKS	1.31533	0.00835306	0.222217			MAIP1	0.768781	0.468895	0.706014			LTA4H	0.30362	0.577641	0.771864
MARCKSL1	0.484573	0.440505	0.780061			MAL2	1.01227	0.228988	0.531079			LTF	-1.38462	0.143332	0.393198
MARK1	-1.38998	0.140406	0.536852			MAOA	1.43682	0.14833	0.444639			LTN1	-0.893737	0.00573075	0.0771086
MARK3	0.627558	0.0234747	0.33237			MAOB	0.512643	0.326664	0.610211			LUC7L	-1.40251	0.14005	0.390014
MARS1	0.0460505	0.949645	0.985268			MAP1A	-0.305532	0.494221	0.726282			LUC7L2	0.607977	0.524203	0.741249
MARS2	-0.309265	0.0133632	0.272499			MAP1B	-0.0420075	0.904678	0.958986			LUC7L3	0.439745	0.309805	0.57467
MAST1	-0.640965	0.0586661	0.432131			MAP1LC3A	0.110442	0.318826	0.601668			LUZP1	1.32563	0.469172	0.706698
MAT2A	-0.0459225	0.824173	0.941411			MAP1LC3B2	-0.0750075	0.717965	0.868129			LXN	-1.0532	0.103073	0.330971
MAT2B	-0.405541	0.0898962	0.474136			MAP1S	0.371939	0.0529971	0.306807			LY6H	3.58435	0.000368199	0.0255332
MATR3	-0.0904138	0.872724	0.96152			MAP2	2.69141	0.138336	0.428811			LYNX1	0.59316	0.212303	0.477624
MBLAC2	0.007941	0.977746	0.993541			MAP2K1	1.04707	0.0528711	0.306807			LYPLA1	0.328723	0.689505	0.842141
MBOAT7	0.235054	0.6487	0.878417			MAP2K2	-0.139366	0.536282	0.752228			LYPLAL1	-1.08496	0.0525964	0.240689
MBP	-0.6496	0.0267376	0.351172			MAP2K4	1.0768	0.00308624	0.136922			LYZ	0.0495497	0.96686	0.982665
MCAM	-0.608118	0.67739	0.893868			MAP4	0.05713	0.914996	0.963131			M6PR	1.52361	0.12061	0.36153
MCCC1	0.662468	0.281642	0.67894			MAP6	1.63322	0.0636698	0.326777			MACF1	1.15094	0.0697885	0.27491
MCCC2	-0.137803	0.632199	0.869191			MAP6D1	1.26938	0.466415	0.704361			MACROD1	1.83365	0.00179732	0.0444545
MCTS1	-0.229802	0.447731	0.783606			MAP7	-0.757429	0.214371	0.519054			MACROD2	0.574977	0.508788	0.733
MDH1	0.193968	0.553888	0.837001			MAP7D1	0.623718	0.187837	0.487034			MACROH2A1	1.03227	0.484268	0.718039
MDH2	0.22587	0.384241	0.740232			MAP7D2	0.12132	0.945245	0.977868			MACROH2A2	-0.8442	0.298239	0.564837
ME1	0.042505	0.938556	0.980788			MAPK1	0.56111	0.0739372	0.339015			MADD	2.78657	0.0122016	0.117905
ME2	0.193872	0.68242	0.896933			MAPK10	-0.0098475	0.979653	0.993688			MAG	-1.46643	0.00419473	0.0672276
ME3	0.69071	0.191007	0.596533			MAPK3	0.233925	0.548793	0.761863			MAGED2	0.177877	0.788695	0.89407
MEAK7	1.54016	0.0991696	0.489229			MAPK8IP3	0.62121	0.12795	0.415086			MAIP1	0.617386	0.406569	0.657663
MECP2	1.14157	0.533293	0.824092			MAPK9	-0.093565	0.728325	0.87375			MAL2	1.47917	0.0664833	0.269342
MECR	0.743552	0.608099	0.85736			MAPRE1	0.208844	0.626847	0.813606			MAOA	0.976302	0.268854	0.535629
MESD	1.56448	0.0114273	0.251547			MAPRE2	-0.243735	0.0668948	0.331393			MAOB	-0.157018	0.757498	0.874537
METAP1	-0.332344	0.150812	0.549738			MAPRE3	0.270202	0.084819	0.35839			MAP1A	0.262001	0.485004	0.718264
METAP2	0.287737	0.171056	0.577325			MAPT	1.69749	0.00470089	0.148553			MAP1B	0.376933	0.324727	0.589313
MFF	0.851468	0.141556	0.536852			MARCHF5	-0.31448	0.763011	0.891397			MAP1LC3A	0.105813	0.358207	0.616029
MFGE8	-1.08448	0.120591	0.516292			MARCKS	1.18163	0.180856	0.480719			MAP1LC3B2	0.06545	0.73842	0.867909
MFN2	-0.858204	0.59504	0.852329			MARCKSL1	0.247815	0.729497	0.87375			MAP1S	1.46691	0.00276665	0.0536026
MGLL	-0.502683	0.136885	0.529379			MARK1	0.825283	0.547391	0.760929			MAP2	2.51663	0.139832	0.390014
MGST1	1.01566	0.219387	0.626302			MARK3	0.115955	0.465696	0.704171			MAP2K1	1.0634	0.0289139	0.179765
MGST2	-0.0878007	0.792225	0.931091			MARS1	-0.469943	0.590511	0.793353			MAP2K2	0.0273082	0.865694	0.938291
MGST3	0.505045	0.27576	0.676776			MARS2	0.543665	0.000853176	0.101492			MAP2K4	0.896019	0.00261909	0.0526937
MICAL3	2.15816	0.0159471	0.283858			MAST1	-0.214688	0.724239	0.873052			MAP4	0.726028	0.08444	0.299695
MICALL1	0.505792	0.512678	0.814975			MAT2A	0.0016675	0.993714	0.997276			MAP6	1.90769	0.0403558	0.210304
MICOS10	0.616409	0.16501	0.568244			MAT2B	-0.172288	0.472754	0.70943			MAP6D1	2.28049	0.220546	0.484436
MICOS13	-0.309036	0.533473	0.824092			MATR3	0.393309	0.324296	0.607543			MAP7	0.0247828	0.968486	0.983764
MIF	-0.280622	0.490282	0.804223			MBLAC2	0.403382	0.283221	0.575657			MAP7D1	1.11801	0.0108622	0.111276
MINDY1	-1.07791	0.0284656	0.353257			MBOAT7	0.573543	0.314041	0.59871			MAP7D2	1.00112	0.571211	0.768668
MINK1	-0.175495	0.721033	0.908108			MBP	-1.46758	0.03429	0.270273			MAPK1	0.246231	0.368879	0.626556
MLC1	1.78399	0.150594	0.549738			MCAM	0.691075	0.202195	0.50471			MAPK10	0.165475	0.599069	0.784972
MLEC	0.483571	0.331749	0.714553			MCAT	0.944675	0.0649191	0.327998			MAPK3	0.200543	0.512497	0.734774
MLF2	-0.296122	0.587498	0.848527			MCCC1	0.838727	0.13913	0.428811			MAPK8IP3	0.608826	0.132849	0.377207
MLYCD	0.1157	0.887632	0.965507			MCCC2	-0.205743	0.488421	0.722061			MAPK9	-0.389736	0.00233831	0.0504906
MMAB	0.29311	0.528004	0.821423			MCTS1	-0.005015	0.985455	0.994376			MAPRE1	0.219047	0.466599	0.705179
MMS19	-0.94714	0.126981	0.523704			MDH1	0.05336	0.833318	0.928599			MAPRE2	-0.0330062	0.795075	0.898584
MMUT	0.269367	0.54789	0.835654			MDH2	0.46564	0.137337	0.428592			MAPRE3	0.326405	0.0508401	0.235339
MOB1B	0.186888	0.80853	0.93449			ME1	0.232585	0.400832	0.654655			MAPT	2.19771	0.000799873	0.0346207
MOB2	0.847392	0.0797812	0.467922			ME2	0.349757	0.521366	0.744308			MARCHF5	0.0383121	0.96509	0.982237
MOB4	-0.130133	0.784589	0.929907			ME3	0.638548	0.225868	0.530065			MARCKS	1.19924	0.000612864	0.0311266
MOBP	-0.947735	0.0744903	0.465231			MEAK7	0.965087	0.236667	0.535487			MARCKSL1	0.259499	0.644258	0.816302
MOCS1	-0.126193	0.567321	0.842435			MECP2	1.13198	0.527484	0.747531			MARK1	0.629475	0.51946	0.737328
MOG	-1.13714	0.011621	0.251547			MECR	2.027	0.185484	0.484332			MARK3	0.555828	0.00498191	0.0742345
MOGS	-0.5082	0.613004	0.859206			MESD	0.680338	0.275623	0.569578			MARS1	0.0881054	0.90213	0.955664
MON2	-0.670682	0.194427	0.598568			METAP1	-1.115	0.228224	0.531079			MARS2	-0.211418	0.262133	0.529626
MOSPD2	-1.36551	0.0327603	0.353257			METAP2	0.0853625	0.786109	0.903363			MAST1	0.532502	0.38746	0.643269
MPC1	0.793331	0.143156	0.539351			MFF	2.23534	0.00419476	0.141158			MAT2A	-0.120841	0.58742	0.777078
MPC2	0.669422	0.178032	0.582162			MFGE8	-1.6855	0.0208433	0.240135			MAT2B	-0.346558	0.106559	0.337953
MPDU1	-0.0974057	0.823781	0.941317			MFN2	1.10279	0.164593	0.467373			MATR3	0.601992	0.200162	0.463275
MPI	-0.101115	0.812649	0.93689			MGLL	1.16627	0.290214	0.581185			MBLAC2	0.184975	0.467997	0.705975
MPO	0.079468	0.952442	0.987376			MGST1	0.74059	0.37611	0.640113			MBOAT7	0.411061	0.417554	0.667177
MPP1	-1.49836	0.0622208	0.444343			MGST2	-0.261223	0.434629	0.684772			MBP	-0.91985	0.0107858	0.110808
MPP2	-0.999562	0.231506	0.635153			MGST3	0.846533	0.0929167	0.371563			MCAM	-0.656456	0.4729	0.708466
MPST	-0.368544	0.562905	0.841046			MIA3	-0.007885	0.989732	0.995885			MCAT	1.29388	0.00672307	0.0854869
MRAS	1.32441	0.0532201	0.417165			MICAL3	3.00681	0.00241568	0.132565			MCCC1	0.56575	0.248627	0.51734
MRGPRF	-0.12557	0.710608	0.90409			MICALL1	-0.245512	0.789173	0.904251			MCCC2	-0.370756	0.23088	0.49439
MRI1	-0.782225	0.232626	0.635153			MICOS10	0.804379	0.0980456	0.379064			MCTS1	-0.314635	0.289662	0.556839
MROH1	-0.584268	0.545434	0.832971			MICOS13	0.406646	0.542031	0.756722			MDH1	0.0841725	0.745214	0.870498
MRPL1	1.2299	0.185617	0.590215			MIF	-0.300503	0.412876	0.666392			MDH2	0.350564	0.206743	0.471846
MRPL15	0.720272	0.401442	0.754043			MINDY1	-1.9111	0.02775	0.260102			ME1	-0.286026	0.407072	0.657663
MRPL18	0.698675	0.0283642	0.353257			MINK1	0.124827	0.782213	0.902812			ME2	-0.0456977	0.916564	0.959956
MRPL19	-0.750448	0.350054	0.722362			MIX23	0.17984	0.552242	0.763178			ME3	0.690133	0.199242	0.461562
MRPL21	-0.268236	0.52658	0.821423			MLC1	1.63208	0.149427	0.445284			MEAK7	1.29208	0.140495	0.390014
MRPL32	0.668905	0.0397888	0.381488			MLEC	0.376893	0.454495	0.696684			MECP2	1.49873	0.408359	0.659151
MRPL38	0.426615	0.422141	0.76978			MLF2	-0.0159277	0.981381	0.993688			MECR	0.950589	0.514921	0.735046
MRPL39	-0.098795	0.479982	0.800348			MLYCD	0.715036	0.510857	0.735659			MESD	1.12914	0.0365169	0.203524
MRPL41	0.121505	0.726203	0.910864			MMAB	0.733991	0.284726	0.57804			METAP1	-0.248136	0.342252	0.603796
MRPL43	-0.370525	0.499942	0.810748			MMS19	0.151636	0.79268	0.905779			METAP2	0.147592	0.532132	0.746422
MRPL47	-0.633818	0.187153	0.591401			MMUT	0.206422	0.64899	0.827063			MFF	1.43508	0.0175064	0.140015
MRPS18B	0.167577	0.597641	0.854648			MOB1B	0.760452	0.0496262	0.29851			MFGE8	-1.04871	0.0887121	0.307994
MRPS22	-1.29008	0.0233977	0.33237			MOB2	1.32225	0.0106572	0.189081			MFN2	-0.115356	0.903059	0.955879
MRPS23	-0.038645	0.794017	0.93184			MOB4	0.717701	0.115262	0.403079			MGLL	1.17813	0.154047	0.406658
MRPS26	0.949385	0.0468364	0.407044			MOBP	-1.31554	0.0336105	0.270019			MGST1	-0.12533	0.879628	0.944873
MRPS28	0.855145	0.0810098	0.469063			MOCS1	-0.06721	0.766248	0.892924			MGST2	-0.282749	0.399801	0.651461
MRPS31	0.0650263	0.918213	0.975146			MOCS2	0.352425	0.489033	0.722061			MGST3	0.616088	0.173728	0.432938
MRPS34	0.481273	0.497936	0.808949			MOG	-1.55241	0.0604583	0.321445			MICAL3	3.20713	0.000682529	0.0323842
MRRF	1.97434	0.00292186	0.169407			MOGS	0.629198	0.530425	0.749395			MICALL1	0.378914	0.626482	0.80679
MSI2	-0.83994	0.0551501	0.422413			MON2	-1.34784	0.035164	0.270273			MICOS10	0.589086	0.178653	0.43782
MSMO1	-0.803305	0.165322	0.568753			MOSPD2	-2.98484	0.0807203	0.351992			MICOS13	-0.020303	0.960693	0.980266
MSN	0.12008	0.622152	0.865549			MPC1	0.880222	0.111665	0.396723			MIF	-0.337035	0.329966	0.59522
MSRA	-0.528508	0.0847356	0.470548			MPC2	1.1561	0.0373348	0.272896			MINDY1	-1.19054	0.0181679	0.14242
MT-ATP6	0.53707	0.39726	0.750787			MPDU1	-0.0692148	0.893843	0.953949			MINK1	0.181966	0.678525	0.836841
MT-ATP8	0.204893	0.71357	0.904232			MPI	-0.217083	0.476649	0.711979			MIX23	0.40571	0.171533	0.430113
MT-CO1	-0.747963	0.115712	0.508501			MPO	-1.93673	0.0738262	0.339015			MLC1	1.15708	0.28423	0.551929
MT-CO2	-0.208858	0.69712	0.899975			MPP1	-1.49731	0.062212	0.325051			MLEC	0.268183	0.574157	0.769955
MT-CO3	0.205005	0.782266	0.929907			MPP2	-1.04004	0.399041	0.652627			MLF2	0.466002	0.375612	0.631873
MT-CYB	0.278204	0.670872	0.889353			MPST	-0.0805	0.890468	0.953657			MLYCD	0.329248	0.499961	0.727546
MT-ND1	-0.133228	0.883098	0.964376			MPV17	-0.25545	0.0147102	0.21084			MMAB	0.657945	0.165899	0.423376
MT-ND2	0.461361	0.334892	0.716892			MRAS	1.08872	0.129281	0.415694			MMS19	-0.515874	0.357307	0.615821
MT-ND4	0.0821636	0.91839	0.975146			MRGPRF	0.760435	0.0856051	0.35839			MMUT	-0.0627734	0.871263	0.941524
MT-ND5	0.133678	0.847409	0.953267			MRI1	-1.86538	0.338298	0.618191			MOB1B	-0.17478	0.736062	0.866679
MT-ND6	0.636782	0.414679	0.765037			MROH1	0.0243898	0.979188	0.993688			MOB2	0.771649	0.0563936	0.247994
MT1F	0.812562	0.409646	0.75934			MRPL1	1.51073	0.0924279	0.370034			MOB4	0.446925	0.271164	0.539039
MT1H	1.31157	0.265805	0.668042			MRPL15	1.0758	0.257865	0.550969			MOBP	-0.999299	0.0485295	0.230357
MT2A	0.343083	0.573864	0.844799			MRPL16	1.08533	0.0563349	0.31695			MOCS1	-0.374021	0.0565856	0.248306
MT3	0.346794	0.593321	0.851467			MRPL18	-0.596427	0.402226	0.656632			MOCS2	-0.02748	0.944785	0.972167
MTAP	-0.432872	0.509343	0.814621			MRPL19	-0.603153	0.392471	0.650078			MOG	-1.22144	0.00680663	0.0856973
MTARC2	0.652386	0.36924	0.732596			MRPL21	-0.811022	0.0249694	0.253749			MOGS	-0.181041	0.853362	0.932209
MTCH1	-0.22251	0.636617	0.870813			MRPL32	0.815307	0.0234146	0.247834			MON2	-0.820858	0.0908015	0.310613
MTCH2	0.23028	0.668355	0.889153			MRPL38	-0.297425	0.718134	0.868129			MOSPD2	-2.04767	0.0207287	0.152858
MTCL3	0.793446	0.0020058	0.155338			MRPL39	-0.547155	0.0319658	0.26757			MPC1	0.813353	0.128403	0.372098
MTDH	0.460785	0.345117	0.720591			MRPL4	-0.064195	0.826182	0.923532			MPC2	0.849965	0.0893008	0.308447
MTFP1	-0.367387	0.218712	0.626302			MRPL41	0.287902	0.309582	0.596344			MPDU1	-0.0228729	0.956609	0.979093
MTHFD1	0.655412	0.178553	0.583184			MRPL43	-0.205955	0.524433	0.74528			MPI	-0.326416	0.339071	0.60231
MTHFD1L	1.76454	0.147646	0.545246			MRPL47	-0.399355	0.30916	0.596095			MPO	-1.95923	0.0868947	0.304512
MTM1	-0.891767	0.236059	0.635153			MRPS18B	0.342183	0.397337	0.652324			MPP1	-1.32095	0.0822131	0.297536
MTMR1	-2.27854	0.001564	0.137556			MRPS23	0.175215	0.329608	0.613629			MPP2	-0.758421	0.27825	0.544993
MTMR10	-1.15809	0.191065	0.596533			MRPS25	-0.204775	0.476592	0.711979			MPST	-0.661466	0.338238	0.602016
MTMR2	-1.56917	0.0820676	0.469063			MRPS26	1.13748	0.066491	0.331248			MRAS	1.26727	0.0150078	0.128934
MTMR9	0.636125	0.405529	0.757044			MRPS27	0.33483	0.151725	0.449921			MRGPRF	-0.0697937	0.851352	0.93086
MTOR	-0.330525	0.293037	0.687777			MRPS28	0.58948	0.106417	0.388606			MRI1	-0.722377	0.229268	0.493928
MTRES1	0.869892	0.109398	0.501278			MRPS31	0.464967	0.4915	0.724155			MROH1	-0.511186	0.589853	0.778407
MTSS2	0.737893	0.362775	0.731215			MRPS34	0.294078	0.661431	0.834603			MRPL1	1.48069	0.0960407	0.31948
MTX1	-0.51479	0.42259	0.76978			MRRF	2.17462	0.00157692	0.112497			MRPL15	1.26421	0.137878	0.386916
MTX2	0.844065	0.388244	0.743141			MSI2	0.584612	0.397172	0.652324			MRPL16	1.15151	0.0499284	0.232913
MTX3	0.855761	0.518007	0.816625			MSMO1	0.23916	0.628422	0.814232			MRPL18	0.291617	0.298541	0.565112
MVD	-1.32403	0.0013667	0.137556			MSN	0.0456475	0.889472	0.953657			MRPL19	-0.939318	0.102665	0.330709
MVK	-5.11971	0.00794967	0.215662			MSRA	-1.13559	0.00812305	0.176131			MRPL21	-0.725563	0.0801137	0.293587
MVP	-0.493208	0.596378	0.853543			MT-ATP6	1.04316	0.13612	0.427037			MRPL32	1.06859	0.00502651	0.0742852
MX1	1.73624	0.025175	0.346779			MT-ATP8	0.952554	0.136254	0.42708			MRPL38	0.179841	0.717563	0.856774
MYADM	-0.136932	0.780659	0.929497			MT-CO1	0.0686028	0.862783	0.943165			MRPL39	-0.288526	0.373705	0.631185
MYCBP2	0.682085	0.345472	0.720591			MT-CO2	0.615275	0.252873	0.547942			MRPL4	-0.116742	0.670844	0.831865
MYDGF	-0.221043	0.366391	0.732596			MT-CO3	0.615655	0.423789	0.674463			MRPL41	0.173086	0.579638	0.772356
MYEF2	0.747585	0.236637	0.635153			MT-CYB	0.820026	0.249847	0.547527			MRPL43	-0.358854	0.237684	0.503872
MYG1	-1.19202	0.0140257	0.276322			MT-ND1	0.899366	0.246562	0.5431			MRPL47	-0.604895	0.210572	0.476363
MYH10	0.844498	0.0282207	0.353257			MT-ND2	1.2486	0.0467397	0.290002			MRPS18B	0.589869	0.142675	0.393039
MYH11	1.42857	0.439365	0.778439			MT-ND4	0.895511	0.294535	0.583995			MRPS22	-0.51518	0.157983	0.411921
MYH14	-0.788367	0.0494779	0.409706			MT-ND5	0.895402	0.249412	0.547477			MRPS23	-0.038645	0.794017	0.898408
MYH9	0.681233	0.0225726	0.330528			MT-ND6	1.14973	0.19111	0.492193			MRPS25	0.77746	0.030166	0.182239
MYL12B	0.758038	0.0324689	0.353257			MT1F	1.11748	0.120182	0.408644			MRPS26	1.28136	0.00274214	0.0536026
MYL6	-0.277644	0.354924	0.725461			MT1H	2.32578	0.11818	0.407677			MRPS27	1.47219	0.00472509	0.0712915
MYL9	0.878704	0.336013	0.717119			MT2A	0.478492	0.345155	0.622295			MRPS28	0.894182	0.0308553	0.184824
MYLK	0.247669	0.444326	0.781296			MT3	0.475393	0.530325	0.749395			MRPS31	0.55476	0.182649	0.443789
MYO18A	-0.380855	0.209013	0.616315			MTAP	-0.0151175	0.98294	0.994268			MRPS34	0.614206	0.396802	0.649803
MYO1C	-1.99177	0.0477443	0.409706			MTARC2	0.837931	0.268419	0.563703			MRPS5	-0.428152	0.544405	0.753182
MYO1D	-1.37699	0.0079829	0.215662			MTCH1	0.351155	0.466274	0.704361			MRRF	1.6956	0.00351321	0.0604517
MYO1E	-1.87684	0.132131	0.524807			MTCH2	0.52381	0.343378	0.622295			MSI2	-0.797606	0.00976389	0.105415
MYO5A	0.496837	0.154617	0.554362			MTCL3	0.995094	0.0557092	0.314744			MSMO1	-0.795294	0.168444	0.427494
MYO6	0.544825	0.401826	0.754043			MTDH	-0.00605	0.990642	0.996122			MSN	-0.25561	0.340163	0.60261
MYOF	0.277743	0.648968	0.878417			MTFP1	-1.18692	0.027191	0.260028			MSRA	-0.396415	0.161498	0.417464
NAA15	2.49954	0.0271062	0.351172			MTHFD1	0.794782	0.0662505	0.33103			MT-ATP6	0.786014	0.231775	0.494557
NAA50	-2.30129	0.00433944	0.192452			MTHFD1L	2.81169	0.046175	0.288866			MT-ATP8	0.472326	0.397002	0.649836
NAA80	-1.22362	0.211669	0.619887			MTM1	-0.215836	0.718025	0.868129			MT-CO1	-0.207209	0.599809	0.785371
NACA	0.41939	0.264903	0.668042			MTMR1	-2.29383	0.0349712	0.270273			MT-CO2	0.27575	0.608391	0.792292
NACA2	0.0986375	0.781257	0.92956			MTMR10	-1.46644	0.0662616	0.33103			MT-CO3	0.607208	0.432583	0.678216
NADK2	0.07961	0.70136	0.900858			MTMR2	-1.04644	0.199418	0.501288			MT-CYB	0.665146	0.333083	0.596968
NAE1	-0.631094	0.0896839	0.474136			MTMR9	0.922006	0.29245	0.582451			MT-ND1	0.469786	0.542757	0.752184
NAGK	-0.327427	0.25354	0.654508			MTOR	0.813505	0.0157183	0.214817			MT-ND2	0.627598	0.205047	0.470329
NAMPT	0.152471	0.646254	0.877391			MTRES1	0.619631	0.252732	0.547942			MT-ND4	0.527785	0.519564	0.737328
NANS	-0.107833	0.688852	0.897782			MTSS2	1.03886	0.256418	0.549967			MT-ND5	0.631236	0.395707	0.649485
NAP1L1	-1.47415	0.0162088	0.283858			MTX1	-0.110072	0.894214	0.953949			MT-ND6	1.05934	0.209469	0.47532
NAP1L4	0.520168	0.236037	0.635153			MTX2	1.99925	0.0830241	0.354243			MT1F	0.76766	0.281261	0.548073
NAPA	-0.05023	0.815882	0.937959			MTX3	1.11384	0.41446	0.667572			MT1H	0.993326	0.393958	0.648783
NAPB	0.28924	0.279357	0.678281			MVD	-1.54793	0.0629651	0.325144			MT2A	0.198785	0.697859	0.847299
NAPEPLD	-1.61164	0.081143	0.469063			MVK	-4.92406	0.00889356	0.176131			MT3	0.530269	0.366067	0.624427
NAPG	-0.330668	0.465584	0.79188			MVP	-1.71568	0.22947	0.531575			MTAP	-0.68372	0.287313	0.554929
NAPRT	0.925351	0.0586063	0.432131			MX1	3.09367	0.0112618	0.189276			MTARC2	0.727283	0.318425	0.584339
NARS1	-0.170173	0.482066	0.800746			MYADM	-0.023522	0.967315	0.987808			MTCH1	0.0599712	0.904112	0.955879
NAT8L	-0.275345	0.670665	0.889353			MYCBP2	2.11512	0.00470606	0.148553			MTCH2	0.28685	0.586435	0.776886
NAXD	-0.170245	0.591886	0.85086			MYDGF	-0.34044	0.278637	0.570549			MTCL3	1.17068	0.000816073	0.0346207
NAXE	-0.542474	0.0855789	0.471157			MYEF2	2.27414	0.0157028	0.214817			MTDH	0.699069	0.182637	0.443789
NBAS	-0.374971	0.748666	0.919345			MYG1	-1.58768	0.133248	0.422485			MTFP1	-0.725759	0.0392342	0.209537
NBEA	-1.04119	0.141338	0.536852			MYH10	1.01511	0.0581913	0.319049			MTHFD1	0.511076	0.127547	0.370616
NCAM1	0.21362	0.472862	0.79733			MYH11	2.4895	0.102744	0.384968			MTHFD1L	1.76454	0.147646	0.39838
NCAM2	0.57819	0.0965752	0.485418			MYH14	-1.1032	0.0184046	0.229473			MTM1	-1.5699	0.0903887	0.310613
NCAN	0.090675	0.872129	0.96152			MYH9	0.386553	0.158883	0.457309			MTMR1	-1.5603	0.00179545	0.0444545
NCCRP1	0.30853	0.661718	0.885622			MYL12B	0.672763	0.0546151	0.3117			MTMR10	-1.28724	0.0424652	0.214019
NCDN	0.143197	0.724158	0.909438			MYL6	-0.314491	0.354988	0.626858			MTMR2	-0.78109	0.27784	0.544993
NCEH1	0.167593	0.709914	0.903927			MYL9	-0.097462	0.939799	0.975062			MTMR9	0.965375	0.129721	0.372925
NCK1	-1.57132	0.00474697	0.192452			MYLK	0.380613	0.242679	0.539773			MTOR	0.027845	0.904264	0.955879
NCK2	0.0110095	0.988276	0.99663			MYO18A	0.240372	0.622943	0.811258			MTRES1	0.697435	0.0219192	0.157766
NCKAP1	0.774645	0.229533	0.63285			MYO1C	-1.81887	0.0420705	0.281611			MTSS2	0.316757	0.686926	0.841039
NCKIPSD	0.198886	0.624901	0.866605			MYO1D	-1.97724	0.0288336	0.262371			MTX1	-0.239667	0.68964	0.842141
NCL	0.121622	0.776924	0.928651			MYO1E	-2.42437	0.0671743	0.331393			MTX2	1.36374	0.189239	0.45132
NCLN	-0.900331	0.339757	0.717119			MYO5A	0.784385	0.0626045	0.325051			MTX3	0.940566	0.480848	0.715303
NCOA7	1.29108	0.196882	0.604497			MYO6	0.863741	0.0733811	0.339015			MVD	-1.40999	0.000344409	0.0255332
NCSTN	-0.307672	0.513038	0.814975			MYOF	-0.456298	0.452383	0.695239			MVK	-5.11971	0.00794967	0.0939886
NDRG1	-0.690987	0.257534	0.659651			NAA15	2.02569	0.00537427	0.157131			MVP	-0.656903	0.319555	0.584659
NDRG2	0.177308	0.491542	0.80453			NAA50	-1.25346	0.0367364	0.272278			MX1	-0.730584	0.507923	0.732921
NDRG3	-0.960946	0.0957129	0.48272			NAA80	-0.120813	0.82879	0.925288			MYADM	0.10414	0.830424	0.917717
NDRG4	-0.4128	0.21217	0.620536			NACA	0.350728	0.453732	0.695814			MYCBP2	1.71439	0.0196894	0.150105
NDUFA10	0.187738	0.565639	0.841734			NACA2	0.76337	0.148984	0.445284			MYDGF	-0.0743531	0.753488	0.873659
NDUFA11	0.216172	0.611341	0.857699			NADK2	0.725823	0.0280009	0.260102			MYEF2	1.70885	0.0398128	0.20989
NDUFA12	0.435945	0.467636	0.793819			NAE1	0.0275775	0.902558	0.957593			MYG1	-0.882747	0.00877532	0.0988967
NDUFA13	0.288175	0.495495	0.806916			NAGK	-0.25753	0.28885	0.581185			MYH10	1.05425	0.0107276	0.110711
NDUFA2	0.301387	0.321286	0.707711			NAMPT	-0.170321	0.601134	0.800091			MYH11	1.22095	0.39149	0.64639
NDUFA3	0.262532	0.788661	0.929907			NANS	-0.074675	0.694964	0.856833			MYH14	-0.956288	0.00691406	0.0862431
NDUFA4	0.425198	0.422201	0.76978			NAP1L1	-0.493483	0.346494	0.622295			MYH9	0.607773	0.0183085	0.142593
NDUFA5	-0.0838975	0.619096	0.86302			NAP1L4	0.426077	0.379296	0.641732			MYL12B	0.855002	0.0236611	0.162691
NDUFA6	0.477816	0.581135	0.848097			NAPA	0.0411975	0.862656	0.943165			MYL6	-0.231147	0.380405	0.63713
NDUFA7	0.77895	0.214387	0.622616			NAPB	0.853513	0.0686418	0.332488			MYL9	0.77216	0.365853	0.624356
NDUFA8	0.185778	0.525551	0.820586			NAPEPLD	0.118596	0.871707	0.947767			MYLK	0.191978	0.285179	0.552879
NDUFA9	-0.237402	0.702075	0.900858			NAPG	0.21187	0.589722	0.792965			MYO18A	0.191269	0.578363	0.771864
NDUFAB1	-0.0130225	0.973806	0.993541			NAPRT	0.924299	0.071909	0.338968			MYO1C	-1.54867	0.00220407	0.0492829
NDUFAF5	0.983733	0.0910839	0.474479			NARS1	-0.232173	0.418556	0.669201			MYO1D	-1.80387	0.00267139	0.0532213
NDUFAF7	0.83794	0.351296	0.722362			NAT8L	-0.85753	0.175918	0.477068			MYO1E	-2.47679	0.028442	0.179618
NDUFAF8	0.765135	0.101174	0.493134			NAXD	-0.12209	0.706087	0.862147			MYO5A	0.736411	0.060644	0.257527
NDUFB1	0.30305	0.556424	0.837001			NAXE	-0.178541	0.587099	0.791154			MYO6	0.384071	0.388365	0.644178
NDUFB10	0.642147	0.0558853	0.424889			NBAS	0.614229	0.579369	0.78459			MYOF	0.277743	0.648968	0.818184
NDUFB11	0.111192	0.787737	0.929907			NBEA	1.01676	0.346113	0.622295			NAA15	2.32481	0.00233133	0.0504906
NDUFB3	0.04959	0.90509	0.968565			NCAM1	0.50895	0.136983	0.428592			NAA50	-1.84405	0.00012828	0.0189852
NDUFB4	0.792149	0.176371	0.581			NCAM2	1.08011	0.0435029	0.285248			NAA80	-0.993554	0.155971	0.409648
NDUFB5	0.574286	0.384641	0.740592			NCAN	-1.11955	0.448236	0.692447			NACA	0.414933	0.268265	0.535046
NDUFB6	1.21971	0.232978	0.635153			NCCRP1	-1.22497	0.14274	0.434432			NACA2	0.324742	0.300282	0.566624
NDUFB7	0.67127	0.691127	0.898387			NCDN	0.64952	0.250254	0.547527			NADK2	0.00137375	0.994855	0.997066
NDUFB8	0.37491	0.564748	0.841734			NCEH1	0.588228	0.354039	0.626728			NAE1	-0.459392	0.099556	0.325269
NDUFB9	0.903277	0.049469	0.409706			NCK1	-2.18021	0.00688679	0.165981			NAGK	-0.511193	0.0595738	0.256329
NDUFC2	0.24937	0.616384	0.86236			NCK2	0.421185	0.429737	0.681133			NAMPT	-0.0864811	0.795802	0.898584
NDUFS1	0.237983	0.452984	0.785398			NCKAP1	1.57367	0.0330203	0.269078			NANS	-0.280423	0.191389	0.452544
NDUFS2	0.224867	0.643044	0.875394			NCKIPSD	0.975214	0.0675907	0.331393			NAP1L1	-0.980757	0.0203476	0.151585
NDUFS3	0.241187	0.568156	0.842435			NCL	-0.247702	0.627229	0.813606			NAP1L4	0.249311	0.539182	0.749935
NDUFS4	0.911933	0.0192356	0.301965			NCLN	-1.07577	0.267243	0.56317			NAPA	-0.01587	0.915943	0.959585
NDUFS5	0.717152	0.0902014	0.474136			NCOA7	1.78584	0.0930764	0.371785			NAPB	0.599038	0.0725556	0.279876
NDUFS6	0.216846	0.552548	0.837001			NCSTN	-0.0525401	0.912992	0.96208			NAPEPLD	-0.589193	0.482669	0.716405
NDUFS7	0.505694	0.464729	0.791584			NDEL1	0.167475	0.821324	0.920698			NAPG	-0.0105512	0.978947	0.987436
NDUFS8	-0.693016	0.26959	0.671086			NDRG1	-0.787014	0.244792	0.54167			NAPRT	0.354213	0.419526	0.668962
NDUFV1	0.253773	0.735951	0.912997			NDRG2	0.35731	0.268656	0.563703			NARS1	-0.183031	0.409664	0.659859
NDUFV2	-0.0206736	0.958951	0.989008			NDRG3	-0.746637	0.095436	0.374262			NAT8L	-0.489322	0.36814	0.62589
NDUFV3	0.855107	0.176884	0.581			NDRG4	0.0570675	0.805633	0.911637			NAXD	-0.349385	0.311394	0.576135
NECAB2	1.99941	0.0852986	0.470548			NDUFA10	0.34271	0.321686	0.604879			NAXE	-0.664235	0.041755	0.212368
NECAP1	1.12471	0.0138359	0.276322			NDUFA11	0.336697	0.415009	0.667718			NBAS	-0.281456	0.768426	0.880503
NECTIN1	-0.645594	0.227356	0.632084			NDUFA12	0.69654	0.272945	0.568356			NBEA	0.137427	0.877836	0.944073
NEDD8	-0.0122927	0.990217	0.996818			NDUFA13	0.576967	0.139224	0.428811			NCAM1	0.270373	0.371122	0.629123
NEFH	-1.47439	0.0742315	0.464446			NDUFA2	0.539835	0.146383	0.442499			NCAM2	0.81081	0.0346961	0.199544
NEFL	-0.964717	0.147939	0.545246			NDUFA3	0.883511	0.363132	0.634014			NCAN	0.860134	0.106404	0.337756
NEFM	-0.841207	0.213655	0.622616			NDUFA4	0.74306	0.127758	0.415086			NCCRP1	-0.0968275	0.890096	0.948769
NEGR1	1.74135	0.0193452	0.302324			NDUFA5	0.273033	0.163485	0.465404			NCDN	0.62417	0.203067	0.466704
NEK9	-0.907883	0.136043	0.527532			NDUFA6	0.597806	0.520584	0.743661			NCEH1	0.685617	0.185589	0.446368
NEMF	-1.72418	0.0388681	0.376696			NDUFA7	1.8539	0.0376068	0.274322			NCK1	-1.70782	1.78088e-05	0.00802732
NEO1	-0.399779	0.760419	0.9234			NDUFA8	0.384135	0.275933	0.569578			NCK2	0.753485	0.14974	0.400564
NES	0.551462	0.488623	0.803783			NDUFA9	0.496723	0.386641	0.646696			NCKAP1	1.21457	0.0695528	0.27491
NF1	-0.565231	0.568221	0.842435			NDUFAB1	1.14808	0.203454	0.506435			NCKIPSD	0.844264	0.0770702	0.287697
NF2	-1.46057	0.283774	0.679149			NDUFAF5	0.516625	0.274364	0.569112			NCL	0.271459	0.545752	0.75323
NFASC	0.0696025	0.804844	0.93423			NDUFAF7	0.348683	0.681508	0.846428			NCLN	-0.862946	0.31691	0.58305
NFS1	0.772962	0.209367	0.616315			NDUFAF8	0.782312	0.215247	0.519789			NCOA7	1.91189	0.0746542	0.283969
NHERF1	-0.428901	0.573855	0.844799			NDUFB1	0.828439	0.0839067	0.356728			NCSTN	-0.21185	0.638269	0.812615
NHERF2	0.833487	0.289551	0.683662			NDUFB10	0.814307	0.04224	0.282154			NDEL1	0.90207	0.320613	0.586273
NHLRC2	-0.073535	0.904664	0.968565			NDUFB11	0.322923	0.413491	0.666782			NDRG1	-0.364799	0.52559	0.742372
NHP2	0.716285	0.0576703	0.431586			NDUFB3	0.492582	0.257705	0.550969			NDRG2	0.135291	0.479313	0.714271
NIBAN2	0.716239	0.531365	0.823561			NDUFB4	1.1489	0.0773916	0.345502			NDRG3	-0.779577	0.0322171	0.190451
NID1	-0.0748223	0.87887	0.964376			NDUFB5	1.15887	0.119906	0.408644			NDRG4	-0.408888	0.147138	0.39838
NID2	0.177127	0.724135	0.909438			NDUFB6	1.56727	0.159093	0.457309			NDUFA10	0.276755	0.390218	0.645767
NIF3L1	-0.417035	0.221366	0.626995			NDUFB7	0.460927	0.784204	0.902812			NDUFA11	0.245592	0.536212	0.749377
NINJ2	-0.894273	0.0194418	0.302477			NDUFB8	0.825376	0.213019	0.516897			NDUFA12	0.489014	0.415534	0.665551
NIPA1	-0.662313	0.274327	0.675161			NDUFB9	1.47271	0.0241351	0.251378			NDUFA13	0.369084	0.304861	0.570487
NIPSNAP1	0.163772	0.719392	0.907585			NDUFC2	0.539423	0.29506	0.584711			NDUFA2	0.4963	0.116312	0.354995
NIPSNAP2	0.04469	0.883267	0.964376			NDUFS1	0.438082	0.236418	0.535487			NDUFA3	0.527849	0.573766	0.769955
NIPSNAP3A	-0.396753	0.270624	0.672092			NDUFS2	0.400122	0.412026	0.665731			NDUFA4	0.56794	0.229694	0.493928
NIPSNAP3B	-0.344748	0.624454	0.866605			NDUFS3	0.511185	0.19742	0.499286			NDUFA5	-0.0090225	0.956843	0.979093
NISCH	-0.252342	0.773556	0.927362			NDUFS4	0.992308	0.00888778	0.176131			NDUFA6	0.292874	0.732598	0.86558
NIT1	-0.191735	0.653566	0.881024			NDUFS5	1.14891	0.0233487	0.247834			NDUFA7	1.36719	0.0224384	0.15943
NIT2	0.389134	0.261895	0.663785			NDUFS6	0.301448	0.312863	0.597421			NDUFA8	0.403682	0.0648806	0.267382
NKIRAS1	0.420495	0.249141	0.648724			NDUFS7	0.980113	0.194766	0.49659			NDUFA9	0.038985	0.94593	0.972911
NLGN2	1.05012	0.218631	0.626302			NDUFS8	0.399366	0.386225	0.646696			NDUFAB1	0.522714	0.215242	0.47991
NLN	0.245698	0.501653	0.811315			NDUFV1	0.32784	0.65105	0.828504			NDUFAF5	0.494976	0.302559	0.569096
NLRX1	1.24781	0.226915	0.632084			NDUFV2	0.704851	0.0891256	0.363327			NDUFAF7	0.762126	0.392	0.646638
NME1	-0.0594325	0.848605	0.953997			NDUFV3	1.2487	0.0742099	0.339015			NDUFAF8	0.670816	0.0392597	0.209537
NME2	-0.257752	0.228727	0.63282			NECAB2	4.0095	0.0216894	0.242552			NDUFB1	0.698705	0.114079	0.350999
NME3	0.0718407	0.918865	0.975146			NECAP1	1.94419	0.0216029	0.242552			NDUFB10	0.623301	0.0542604	0.243665
NMRAL1	-0.616315	0.47658	0.797707			NECTIN1	0.487469	0.365809	0.634588			NDUFB11	0.266741	0.510066	0.733665
NMT1	1.19708	0.0185969	0.300048			NEDD8	0.460467	0.612684	0.805324			NDUFB3	0.254336	0.536442	0.749377
NMT2	0.287743	0.630281	0.869191			NEFH	-2.28646	0.00907982	0.176131			NDUFB4	0.902304	0.13209	0.376834
NNT	0.454307	0.350975	0.722362			NEFL	-1.81433	0.0164628	0.22236			NDUFB5	0.825379	0.232362	0.494666
NOMO2	-0.581503	0.525416	0.820586			NEFM	-1.54434	0.039799	0.277296			NDUFB6	1.36431	0.191236	0.452491
NONO	-0.0981075	0.703994	0.902341			NEGR1	2.7003	0.00320186	0.137207			NDUFB7	0.740478	0.66179	0.826321
NOP2	-0.267525	0.385112	0.740943			NEK9	0.665562	0.0458243	0.287642			NDUFB8	0.634734	0.324389	0.588997
NOP56	-2.44694	0.097122	0.485418			NEMF	-0.753223	0.0346908	0.270273			NDUFB9	1.13313	0.0196299	0.150105
NOP58	-1.50307	0.221139	0.626995			NEO1	1.03124	0.290837	0.581185			NDUFC2	0.37496	0.450837	0.692975
NOS1	1.00351	0.0796455	0.467922			NES	0.127279	0.899393	0.956795			NDUFS1	0.333119	0.242329	0.509891
NOVA1	-0.942838	0.250196	0.650696			NF1	1.29787	0.179267	0.479999			NDUFS2	0.26486	0.570271	0.768459
NPC1	-1.65105	0.0849243	0.470548			NF2	-1.22302	0.36656	0.634588			NDUFS3	0.355759	0.289692	0.556839
NPEPL1	-0.511942	0.429232	0.772834			NFASC	0.278108	0.303299	0.592805			NDUFS4	1.0171	0.00277973	0.0536026
NPEPPS	0.0545625	0.829004	0.943562			NFS1	1.15308	0.139571	0.428811			NDUFS5	0.913261	0.0353681	0.200216
NPLOC4	0.193079	0.746124	0.919056			NGEF	1.3238	0.385197	0.646348			NDUFS6	0.315496	0.286566	0.554375
NPM1	0.103883	0.829345	0.943562			NGLY1	0.06871	0.840269	0.931687			NDUFS7	0.758486	0.29207	0.559916
NPTN	0.67709	0.053365	0.417165			NHERF1	-0.229739	0.746399	0.883053			NDUFS8	-0.101239	0.784351	0.891106
NPTX1	-0.181042	0.661996	0.885622			NHERF2	1.28058	0.129021	0.415694			NDUFV1	0.383624	0.589958	0.778407
NQO1	-0.235152	0.754365	0.921473			NHLRC2	0.0826375	0.902059	0.957593			NDUFV2	0.240023	0.44182	0.685668
NQO2	0.241337	0.888737	0.965937			NHP2	0.0407025	0.949777	0.978312			NDUFV3	0.935577	0.141686	0.391428
NRAS	0.0821825	0.829206	0.943562			NIBAN2	0.274327	0.804461	0.911246			NECAB2	3.24787	0.0127054	0.119002
NRBP1	-0.650716	0.347946	0.720591			NID1	0.314773	0.557225	0.765353			NECAP1	1.80013	0.00111432	0.0377153
NRBP2	-0.278424	0.608808	0.857699			NID2	-0.11915	0.882986	0.951379			NECTIN1	0.416061	0.422622	0.671155
NRCAM	1.72688	0.0981172	0.487786			NIF3L1	0.00109675	0.997045	0.998164			NEDD8	0.453931	0.62605	0.80679
NRDC	-1.45619	0.0778954	0.467879			NINJ2	-1.47581	0.0552331	0.314221			NEFH	-1.89983	0.00510552	0.0743334
NRGN	3.52939	0.102963	0.495394			NIPA1	-0.557838	0.375181	0.639711			NEFL	-1.24109	0.0477005	0.228807
NRIP2	-0.922808	0.0103768	0.242835			NIPSNAP1	0.57465	0.233006	0.533155			NEFM	-1.05785	0.109755	0.342961
NRXN1	1.81185	0.0452748	0.403888			NIPSNAP2	0.30098	0.367085	0.634676			NEGR1	2.42887	0.00360507	0.0615137
NSDHL	0.354806	0.747248	0.919329			NIPSNAP3A	-0.317723	0.443797	0.690724			NEK9	-1.32501	0.00215832	0.0492829
NSF	0.0761025	0.590387	0.850557			NIPSNAP3B	1.58916	0.0809244	0.352451			NEMF	-1.40437	0.00586117	0.0782792
NSFL1C	0.023483	0.934263	0.979942			NISCH	-0.328257	0.712714	0.866185			NEO1	0.576911	0.578141	0.771864
NT5C	-0.280865	0.399766	0.753887			NIT1	-0.16891	0.772438	0.897044			NES	-0.536186	0.452365	0.693949
NT5C2	0.256672	0.639233	0.87173			NIT2	0.657843	0.0230858	0.247288			NF1	0.311865	0.736653	0.866679
NT5DC1	-1.13522	0.0635975	0.446351			NKIRAS1	0.09155	0.876516	0.950603			NF2	-1.59724	0.244989	0.513324
NT5DC3	1.45439	0.446143	0.783087			NLGN2	2.00285	0.266525	0.562541			NFASC	0.251991	0.358582	0.616029
NT5E	0.57758	0.29815	0.692697			NLN	0.0685338	0.920132	0.965325			NFS1	1.01726	0.0444441	0.219541
NTM	0.576547	0.191666	0.596533			NLRX1	0.698747	0.489066	0.722061			NGEF	2.41543	0.111403	0.345715
NTMT1	-1.42706	0.0839088	0.470548			NME1	-0.0905725	0.723142	0.872614			NGLY1	-0.08544	0.783799	0.890759
NTPCR	-0.865187	0.415839	0.765815			NME2	-0.38278	0.047442	0.292272			NHERF1	-0.303641	0.673973	0.8336
NTRK2	1.12051	0.1014	0.493402			NME3	0.714096	0.149067	0.445284			NHERF2	1.10434	0.105867	0.336943
NUCKS1	0.585405	0.0435678	0.398893			NMRAL1	-0.256742	0.750733	0.88468			NHLRC2	-0.0779788	0.896603	0.952425
NUDC	0.195325	0.338141	0.717119			NMT1	0.947873	0.153641	0.451319			NHP2	0.855753	0.0311813	0.186468
NUDCD2	-1.44781	0.00397487	0.1858			NMT2	0.964023	0.159581	0.458313			NIBAN2	0.00313812	0.996572	0.998233
NUDCD3	-0.0769108	0.881791	0.964376			NNT	0.636557	0.220348	0.525039			NID1	-0.281277	0.5357	0.749377
NUDT14	-0.278752	0.688502	0.897782			NOLC1	-0.290407	0.592819	0.793763			NID2	0.156539	0.684307	0.839992
NUDT16	-0.538282	0.443343	0.781296			NOMO2	-1.0133	0.230605	0.531777			NIF3L1	-0.361716	0.262114	0.529626
NUDT16L1	-0.758968	0.214843	0.62342			NONO	-0.119877	0.6661	0.836426			NINJ2	-1.17927	0.00471285	0.0712915
NUDT2	-0.25165	0.696008	0.899698			NOP2	0.41817	0.477723	0.712916			NIPA1	-0.323936	0.566058	0.766218
NUDT21	1.20065	0.0146035	0.282475			NOP56	0.905694	0.396972	0.652324			NIPSNAP1	0.248447	0.565831	0.766199
NUDT3	0.308482	0.14468	0.541067			NOP58	0.149821	0.904487	0.958986			NIPSNAP2	-0.00613	0.983751	0.990041
NUDT4	2.36881	0.00248579	0.162151			NOS1	3.29831	0.00571861	0.158664			NIPSNAP3A	-0.560052	0.144029	0.394358
NUDT5	-0.0479853	0.944221	0.982565			NOVA1	0.721518	0.314762	0.598721			NIPSNAP3B	0.289382	0.694176	0.844513
NUMA1	0.105875	0.868648	0.961028			NPC1	-1.86216	0.135713	0.426886			NISCH	0.0224976	0.978009	0.987436
NUP205	-1.65237	0.25544	0.656982			NPEPL1	-0.391259	0.561993	0.769565			NIT1	-0.205396	0.610129	0.793375
NUP93	-0.618247	0.251156	0.651424			NPEPPS	0.151817	0.534876	0.751735			NIT2	0.233732	0.57129	0.768668
NUTF2	0.798233	0.376218	0.735108			NPLOC4	0.375221	0.520488	0.743661			NKIRAS1	0.40168	0.272577	0.540953
OAT	-0.0981598	0.914912	0.974769			NPM1	0.441927	0.392166	0.650078			NLGN2	1.8653	0.0700235	0.275359
OCIAD1	-0.666588	0.456382	0.788543			NPTN	1.20914	0.0673005	0.331393			NLN	-0.00744825	0.978228	0.987436
OCRL	0.44619	0.4184	0.767838			NPTX1	0.0479638	0.932883	0.971844			NLRX1	0.884621	0.358512	0.616029
OGA	-0.207192	0.75639	0.922653			NQO1	-0.59683	0.586935	0.791154			NME1	-0.150386	0.557744	0.76154
OGDH	0.322248	0.359814	0.728693			NQO2	1.45778	0.179681	0.479999			NME2	-0.444707	0.035099	0.200013
OGDHL	0.275122	0.514547	0.815089			NRAS	-0.0690725	0.867978	0.946523			NME3	0.466312	0.340243	0.60261
OGFRL1	0.2539	0.116877	0.509144			NRBP1	0.0130694	0.981857	0.993688			NMRAL1	-0.281921	0.723523	0.859705
OGT	0.62556	0.409396	0.75934			NRBP2	-0.400726	0.323665	0.60742			NMT1	1.63174	0.00275308	0.0536026
OLA1	0.25616	0.235734	0.635153			NRCAM	2.36977	0.0463545	0.289068			NMT2	1.21733	0.110134	0.343252
OMG	-0.697005	0.0920604	0.477341			NRDC	-1.55146	0.00396685	0.141115			NNT	0.648713	0.205296	0.470329
OPA1	0.93143	0.0610188	0.436654			NRGN	3.54153	0.0991519	0.379887			NOLC1	3.26538	0.00246271	0.0510376
OPA3	-0.0193383	0.980773	0.994112			NRIP2	-0.194683	0.68422	0.848374			NOMO2	-0.439831	0.580017	0.772356
OPALIN	1.07401	0.354483	0.725461			NRXN1	3.11091	0.00925176	0.176131			NONO	-0.0953749	0.667596	0.82955
OPLAH	-1.98904	0.0484996	0.409706			NSDHL	-0.41838	0.690422	0.854226			NOP2	-0.406004	0.184831	0.446368
ORM1	1.23326	0.128793	0.524807			NSF	0.306587	0.110175	0.393883			NOP56	-1.00096	0.394765	0.649239
OSBP	-0.204583	0.558621	0.837001			NSFL1C	0.744049	0.159103	0.457309			NOP58	-0.779991	0.504742	0.731229
OSBP2	-0.043915	0.930613	0.978928			NT5C2	0.488862	0.439384	0.687681			NOS1	1.26135	0.0595985	0.256329
OSBPL11	-0.298265	0.56829	0.842435			NT5DC1	-1.57605	0.00752613	0.170992			NOVA1	-0.288448	0.587237	0.777078
OSBPL1A	-0.840146	0.00255905	0.162151			NT5DC3	3.90944	0.0107607	0.189081			NPC1	-0.976932	0.258221	0.526509
OSBPL2	-1.23997	0.0578338	0.431586			NT5E	1.03444	0.105219	0.388606			NPEPL1	-1.24971	0.11246	0.346905
OSBPL5	-0.0567369	0.935122	0.979942			NTM	1.26861	0.031036	0.264721			NPEPPS	-0.0639575	0.794908	0.898584
OSBPL6	-0.720257	0.52552	0.820586			NTMT1	-1.20289	0.0149545	0.21084			NPLOC4	0.393617	0.50321	0.730502
OSBPL8	1.60377	0.192868	0.598528			NTPCR	-0.349502	0.581367	0.786699			NPM1	0.237423	0.449107	0.691495
OSCP1	-0.193178	0.850328	0.954244			NTRK2	1.42933	0.246435	0.5431			NPTN	1.20085	0.00938565	0.102871
OSGEP	1.05622	0.00570663	0.20428			NUCKS1	0.22024	0.51695	0.741454			NPTX1	1.04505	0.180295	0.440775
OSTC	-0.782988	0.0256059	0.34858			NUDC	0.397247	0.22535	0.529878			NQO1	-1.28568	0.210085	0.47604
OSTF1	0.759995	0.518118	0.816625			NUDCD1	1.04686	0.000806182	0.101492			NQO2	0.306927	0.786105	0.892256
OTUB1	-0.0984425	0.705394	0.90252			NUDCD2	-1.61711	0.0121218	0.195881			NRAS	-0.325725	0.426163	0.673272
OTUD6B	1.61841	0.0309948	0.353257			NUDCD3	1.01359	0.0700032	0.334721			NRBP1	-0.0538806	0.927672	0.963475
OTUD7B	-0.233622	0.654929	0.88146			NUDT14	-0.451266	0.473733	0.709729			NRBP2	0.0515991	0.896127	0.952425
OXCT1	0.49019	0.20084	0.610204			NUDT16	-0.536218	0.424555	0.674861			NRCAM	2.32877	0.0376486	0.20579
OXR1	0.363907	0.271302	0.672192			NUDT16L1	-0.528493	0.243307	0.540061			NRDC	-1.9835	0.00108522	0.0377153
OXSR1	0.0323725	0.892917	0.967169			NUDT2	0.355656	0.618664	0.808934			NRGN	4.66103	0.0477248	0.228807
P0DOX2	1.09706	0.166208	0.569346			NUDT21	0.283853	0.783832	0.902812			NRIP2	-0.71286	0.0260422	0.170791
P0DOX5	0.927092	0.239213	0.636381			NUDT3	0.304555	0.158517	0.457309			NRXN1	2.7475	0.00874351	0.0988967
P0DOX7	1.00785	0.202914	0.611198			NUDT4	2.75749	0.00104652	0.101492			NSDHL	0.100194	0.919907	0.960653
P2RX7	-0.886843	0.114092	0.508501			NUDT5	0.339491	0.584298	0.789466			NSF	0.156394	0.29966	0.566338
P4HB	-0.168528	0.570805	0.843978			NUMA1	-1.12313	0.140861	0.431434			NSFL1C	0.332408	0.367089	0.62557
PA2G4	-0.240198	0.158534	0.558294			NUP205	-0.0115975	0.988172	0.995627			NT5C	-0.499142	0.215334	0.47991
PABPC1	0.028055	0.898403	0.967954			NUP93	0.270753	0.688514	0.852161			NT5C2	-0.121264	0.827277	0.915361
PACS1	1.60272	0.00794913	0.215662			NUTF2	-0.294581	0.768468	0.894558			NT5DC1	-1.77241	0.0114184	0.113871
PACS2	-0.293162	0.571875	0.844799			OAT	0.125621	0.772312	0.897044			NT5DC3	2.6758	0.0550293	0.245318
PACSIN1	0.513868	0.0157075	0.282969			OCIAD1	-0.152934	0.892041	0.953657			NT5E	-0.304182	0.539263	0.749935
PACSIN2	0.659199	0.323792	0.708804			OCRL	2.37862	0.137336	0.428592			NTM	1.07607	0.0384114	0.208073
PACSIN3	-0.928328	0.222176	0.628477			OGA	0.728884	0.337019	0.616794			NTMT1	-1.32603	0.00367566	0.0619366
PADI2	-0.598603	0.0675986	0.450933			OGDH	0.42499	0.322886	0.606495			NTPCR	-0.433886	0.473791	0.708623
PAFAH1B1	-0.507487	0.0293995	0.353257			OGDHL	0.483513	0.388834	0.648741			NTRK2	1.73666	0.00566293	0.0768514
PAFAH1B2	-0.465997	0.260524	0.662632			OGFRL1	0.758288	0.112753	0.398207			NUCKS1	0.741704	0.00139163	0.0392218
PAFAH1B3	0.942517	0.290653	0.685799			OGT	0.853143	0.274449	0.569112			NUDC	0.355369	0.148271	0.398633
PAICS	-0.27093	0.165942	0.569202			OLA1	0.144533	0.271631	0.567088			NUDCD2	-1.41588	0.00207641	0.0489382
PAIP1	0.109873	0.859973	0.957685			OMG	-0.635485	0.165361	0.467804			NUDCD3	0.310933	0.50208	0.729158
PAK1	0.010475	0.981749	0.994112			OPA1	1.32733	0.0245554	0.251693			NUDT14	-0.36595	0.562718	0.763266
PAK2	-0.123929	0.819425	0.939149			OPA3	0.587806	0.484076	0.71856			NUDT16	-1.00615	0.153624	0.406248
PAK3	-0.33949	0.635694	0.870813			OPALIN	2.04358	0.096792	0.37733			NUDT16L1	-0.930554	0.036367	0.203002
PALLD	0.785671	0.325995	0.710571			OPLAH	-1.19531	0.297234	0.586919			NUDT2	0.139017	0.822212	0.913077
PALM	1.42819	0.144111	0.541067			ORM1	0.297724	0.692847	0.855219			NUDT21	1.6852	0.000112038	0.0189852
PALS1	-0.260193	0.555641	0.837001			OSBP	0.125804	0.737601	0.877855			NUDT3	0.254362	0.210846	0.476684
PALS2	1.08125	0.0388663	0.376696			OSBP2	0.480815	0.118913	0.407677			NUDT4	2.2656	3.00811e-06	0.00301559
PANK2	0.0152075	0.982713	0.994123			OSBPL11	-0.74526	0.000780757	0.101492			NUDT5	-0.649772	0.374354	0.63169
PANK4	0.404607	0.45908	0.78909			OSBPL1A	-1.08437	0.0124978	0.198404			NUMA1	-0.387927	0.587657	0.777078
PARK7	-0.16192	0.482784	0.80081			OSBPL2	-0.537785	0.333479	0.614231			NUP205	-1.03977	0.214529	0.479597
PARP1	0.77652	0.260046	0.661986			OSBPL5	-0.545877	0.287569	0.579961			NUP93	0.183746	0.746519	0.870617
PARS2	-0.13845	0.795452	0.93184			OSBPL6	-0.486113	0.731872	0.875155			NUTF2	-0.0175505	0.984825	0.990041
PARVA	1.16607	0.0188742	0.30035			OSBPL8	1.17092	0.101583	0.382495			OAT	-0.0218698	0.963922	0.982237
PBLD	-1.4991	0.00131155	0.137556			OSCP1	0.0486435	0.944657	0.977543			OCIAD1	0.0249449	0.977808	0.987436
PBXIP1	0.855505	0.017618	0.293774			OSGEP	0.141233	0.503618	0.731987			OCRL	1.67711	0.0198011	0.150222
PC	-0.165238	0.62654	0.86724			OSTC	-0.478123	0.27695	0.569578			OGA	0.409787	0.561081	0.76244
PCBD1	0.600202	0.251179	0.651424			OSTF1	-2.90531	0.0618146	0.324732			OGDH	0.431058	0.213669	0.478725
PCBP1	-0.166513	0.226881	0.632084			OTUB1	-0.235068	0.332952	0.614231			OGDHL	0.507505	0.196128	0.457167
PCBP2	0.0538275	0.783137	0.929907			OTUD6B	1.38481	0.0569472	0.317104			OGFRL1	0.332369	0.264749	0.531857
PCBP4	-1.4915	0.22095	0.626995			OTUD7B	-0.798374	0.223137	0.527106			OGT	1.10223	0.182217	0.443789
PCCA	0.209749	0.619696	0.863511			OXCT1	0.893465	0.0597691	0.319635			OLA1	0.113594	0.532183	0.746422
PCCB	0.262143	0.493543	0.80562			OXR1	0.535462	0.228226	0.531079			OMG	-0.608112	0.126522	0.369144
PCDH9	1.40228	0.162301	0.563364			OXSR1	-0.17416	0.437765	0.686377			OPA1	1.0497	0.0349559	0.200013
PCDHGA11	-0.0684025	0.867775	0.960912			P0DOX2	0.612664	0.444007	0.690724			OPA3	0.255111	0.750316	0.871416
PCK2	-0.153388	0.919911	0.975146			P0DOX5	0.24985	0.643112	0.823001			OPALIN	1.94339	0.10705	0.33832
PCLO	3.88428	0.00234158	0.158813			P0DOX7	0.319437	0.629306	0.814786			OPLAH	-2.05721	0.0045975	0.0706731
PCMT1	-0.263385	0.406634	0.757469			P2RX7	-1.85519	0.0572197	0.317104			ORM1	0.411821	0.577606	0.771864
PCP4	2.19684	0.010452	0.242835			P2RY12	-0.194218	0.64572	0.824586			OSBP	-0.0173882	0.957592	0.979093
PCP4L1	0.962433	0.451984	0.785398			P4HB	0.206785	0.556898	0.765198			OSBP2	0.404543	0.322226	0.587577
PCSK1	1.51579	0.050415	0.409786			PA2G4	-0.385543	0.00491885	0.151937			OSBPL11	-0.298265	0.56829	0.766407
PCSK1N	2.72442	0.0345966	0.360985			PABPC1	-0.0119525	0.953343	0.980641			OSBPL1A	-0.944223	0.00120232	0.0377366
PCYOX1	-0.0297925	0.93318	0.979771			PABPC1L2A; PABPC1L2B	1.05712	0.00604745	0.160063			OSBPL2	-0.951544	0.0797325	0.293383
PCYOX1L	-0.166013	0.662723	0.885622			PACS1	2.25115	0.00172045	0.11579			OSBPL5	-0.436572	0.435587	0.681444
PCYT1A	0.442805	0.357802	0.72767			PACS2	-0.5056	0.369152	0.635505			OSBPL6	-0.63528	0.342011	0.603796
PCYT2	-0.487042	0.0786621	0.467879			PACSIN1	0.917655	0.0571162	0.317104			OSBPL8	1.71374	0.0188065	0.145528
PDAP1	2.38487	0.123534	0.520123			PACSIN2	0.802434	0.440119	0.687726			OSCP1	-0.802114	0.256254	0.525626
PDCD10	-0.021275	0.9781	0.993541			PACSIN3	-1.55692	0.0343401	0.270273			OSGEP	0.295595	0.370283	0.628349
PDCD4	1.97172	0.0130724	0.26957			PADI2	-1.03784	0.167823	0.469031			OSTC	-0.533214	0.0715392	0.278319
PDCD5	0.035117	0.952811	0.987376			PAFAH1B1	-0.403033	0.0590891	0.319441			OSTF1	0.759995	0.518118	0.737015
PDCD6	-0.056685	0.77187	0.926502			PAFAH1B2	-0.476711	0.0742056	0.339015			OTUB1	-0.139444	0.593134	0.781298
PDCD6IP	-0.177443	0.451928	0.785398			PAFAH1B3	1.16413	0.215988	0.52021			OTUD6B	1.76219	0.0189793	0.146551
PDE12	0.35601	0.244406	0.641167			PAICS	-0.132993	0.762577	0.891397			OTUD7B	-0.24225	0.57797	0.771864
PDE1A	0.0527834	0.943903	0.982565			PAIP1	0.42684	0.53477	0.751735			OXCT1	0.834844	0.0554551	0.245665
PDE1B	1.9186	0.191795	0.596533			PAK1	0.260785	0.606666	0.804153			OXR1	1.07246	0.0200851	0.150889
PDE1C	-0.118473	0.898681	0.967954			PAK2	0.174648	0.790837	0.904883			OXSR1	-0.202299	0.308361	0.573267
PDE2A	4.30853	0.0884817	0.474136			PAK3	0.59006	0.0279123	0.260102			P0DOX2	-0.389094	0.646091	0.816616
PDE4B	-0.226285	0.556665	0.837001			PALLD	0.19088	0.872108	0.947839			P0DOX5	-0.0420325	0.952848	0.976906
PDE6D	0.123122	0.806265	0.934431			PALM	1.74816	0.092429	0.370034			P0DOX7	0.07166	0.921146	0.960848
PDHA1	0.339945	0.273144	0.674154			PALS1	-0.457419	0.359129	0.630109			P2RX7	-0.732723	0.125801	0.367992
PDHB	0.13718	0.650556	0.879632			PALS2	2.11077	0.0750005	0.341233			P4HB	-0.0544456	0.846423	0.927529
PDHX	1.20724	0.055961	0.424889			PANK2	0.31419	0.699895	0.860151			PA2G4	-0.18757	0.102971	0.330938
PDIA3	0.22465	0.140369	0.536852			PANK4	0.693416	0.193551	0.494909			PABPC1	0.0470513	0.815979	0.909558
PDIA4	-0.28762	0.429543	0.772834			PARK7	0.06756	0.773063	0.897044			PABPC1L2A; PABPC1L2B	0.265927	0.401386	0.653158
PDIA6	-0.127101	0.43565	0.775971			PARP1	0.594907	0.358686	0.63008			PACS1	2.0662	0.00139223	0.0392218
PDK1	-0.419447	0.536281	0.826582			PARP4	0.918655	0.00290515	0.135038			PACS2	-0.457525	0.363644	0.62204
PDK2	0.902667	0.327862	0.710571			PARS2	0.609727	0.113716	0.39958			PACSIN1	0.951627	0.00526635	0.0747656
PDK3	0.672027	0.173931	0.578583			PARVA	0.903653	0.0898004	0.364412			PACSIN2	0.324079	0.571551	0.768668
PDLIM5	0.920833	0.0412923	0.389534			PBXIP1	0.657535	0.207008	0.511003			PACSIN3	-1.12555	0.0617702	0.260214
PDP1	-0.350347	0.616414	0.86236			PC	0.01272	0.953502	0.980641			PADI2	-1.26981	0.0150172	0.128934
PDPK1	0.532582	0.090962	0.474479			PCBD1	0.91217	0.170848	0.471763			PAFAH1B1	-0.428615	0.0471799	0.227144
PDPR	0.887321	0.280266	0.678281			PCBP1	-0.1281	0.296299	0.586189			PAFAH1B2	-0.426181	0.128989	0.372098
PDS5B	0.100903	0.902179	0.968259			PCBP2	0.0531725	0.813605	0.91521			PAFAH1B3	0.905047	0.305112	0.570662
PDXK	0.45889	0.0966626	0.485418			PCBP3	-0.610018	0.590441	0.793353			PAICS	-0.639524	0.0125989	0.118757
PDXP	0.296195	0.257385	0.659651			PCBP4	-0.165767	0.880898	0.951131			PAIP1	0.146572	0.816235	0.909562
PEA15	0.62839	0.441696	0.780979			PCCA	0.352191	0.482248	0.717067			PAK1	0.615364	0.184732	0.446368
PEBP1	0.0006575	0.997959	0.999943			PCCB	0.266805	0.534591	0.751735			PAK2	0.189262	0.74208	0.870114
PEF1	-0.250687	0.647029	0.877391			PCDH9	1.5768	0.118588	0.407677			PAK3	-0.526467	0.325246	0.589958
PELO	0.646737	0.462992	0.791333			PCDHGA11	0.229467	0.595689	0.796708			PALLD	0.958331	0.168757	0.427494
PEPD	-0.58735	0.00657269	0.204465			PCK2	0.12191	0.926236	0.967746			PALM	1.73036	0.0954976	0.319151
PEX11B	1.00134	0.39638	0.749938			PCLO	5.02701	0.000251992	0.0499365			PALS1	-0.217042	0.500596	0.727836
PEX5L	-0.443244	0.669522	0.889353			PCMT1	-0.0988375	0.78427	0.902812			PALS2	1.06343	0.0235742	0.162691
PFAS	-1.14823	0.15417	0.553899			PCP4	2.25685	0.0522811	0.306721			PANK2	0.550593	0.441224	0.685504
PFDN1	-0.305705	0.635213	0.870514			PCP4L1	1.02611	0.437262	0.686348			PANK4	0.892796	0.121049	0.361943
PFDN2	-0.505305	0.428031	0.772834			PCSK1	0.281185	0.665567	0.836426			PARK7	-0.166763	0.471099	0.707849
PFDN6	-0.63071	0.136043	0.527532			PCSK1N	3.98492	0.0087789	0.176131			PARP1	0.903431	0.185676	0.446368
PFKFB2	0.013917	0.963007	0.991164			PCYOX1	0.11125	0.799612	0.909218			PARP4	0.916675	0.0271809	0.175339
PFKL	0.0346625	0.889383	0.965937			PCYOX1L	1.09114	0.0865905	0.358484			PARS2	0.075905	0.833619	0.920401
PFKM	0.303623	0.206851	0.616315			PCYT1A	0.17292	0.74347	0.882026			PARVA	0.720443	0.0821545	0.297536
PFKP	0.45819	0.135877	0.527532			PCYT2	-0.306567	0.200289	0.502412			PBLD	-1.4991	0.00131155	0.0382501
PFN1	-0.428215	0.152682	0.550736			PDAP1	2.13581	0.155174	0.453321			PBXIP1	0.480431	0.0998043	0.325693
PFN2	-0.0434	0.857195	0.957476			PDCD10	0.636289	0.343528	0.622295			PC	-0.408296	0.134872	0.38115
PFN3	-0.621973	0.272435	0.673803			PDCD4	1.97263	0.00213692	0.130872			PCBD1	0.315049	0.506502	0.732414
PGAM1	-0.28843	0.388379	0.743141			PDCD5	0.693686	0.211622	0.515612			PCBP1	-0.129903	0.321374	0.586772
PGAM2	-0.213259	0.818149	0.938847			PDCD6	0.132272	0.47632	0.711979			PCBP2	0.0410388	0.833153	0.920168
PGAM5	0.092542	0.670319	0.889353			PDCD6IP	-0.551207	0.0278959	0.260102			PCBP3	-0.0377927	0.973544	0.986424
PGAP1	-0.654283	0.38088	0.738295			PDE10A	2.22938	0.257953	0.550969			PCBP4	-2.02051	0.125398	0.367928
PGBD5	-0.664598	0.132367	0.524807			PDE12	0.337544	0.376338	0.640113			PCCA	0.304114	0.48389	0.717773
PGD	-0.16786	0.42989	0.772834			PDE1A	-0.244705	0.788313	0.903861			PCCB	0.15894	0.670394	0.831593
PGK1	-0.0735725	0.766013	0.925919			PDE1B	2.4716	0.11141	0.396607			PCDH9	2.75767	0.00569033	0.0768514
PGK2	-1.32304	0.0269128	0.351172			PDE1C	-1.35024	0.290358	0.581185			PCDHGA11	0.206327	0.428111	0.673725
PGLS	-0.160002	0.538497	0.828516			PDE2A	3.44024	0.170854	0.471763			PCK2	-0.502374	0.730387	0.864272
PGM1	0.364865	0.171748	0.578151			PDE4B	0.13276	0.699281	0.859819			PCLO	5.02397	4.8982e-05	0.0135869
PGM2	0.0091845	0.981154	0.994112			PDE6D	0.204109	0.765554	0.892924			PCMT1	-0.108772	0.712756	0.853901
PGM2L1	-0.224658	0.618874	0.86302			PDHA1	0.511355	0.230845	0.531777			PCP4	2.48916	0.00649112	0.0832989
PGM3	0.0125103	0.973851	0.993541			PDHB	0.490393	0.21289	0.516897			PCP4L1	0.988067	0.441567	0.685668
PGM5	0.210657	0.79574	0.93184			PDHX	1.04378	0.176122	0.477068			PCSK1	0.713041	0.383059	0.63843
PGP	-0.517254	0.0934418	0.480052			PDIA3	0.148118	0.519963	0.743661			PCSK1N	3.27338	0.0162303	0.135478
PGRMC1	-0.235962	0.429447	0.772834			PDIA4	-0.336687	0.444788	0.690999			PCYOX1	-0.0637988	0.852867	0.931951
PGRMC2	-0.575145	0.183795	0.587902			PDIA6	0.310066	0.35219	0.624913			PCYOX1L	0.291266	0.512982	0.734774
PHACTR1	2.65749	0.0395013	0.380282			PDK1	0.33843	0.626165	0.813606			PCYT1A	0.519504	0.253095	0.522417
PHAF1	0.23879	0.851985	0.954244			PDK2	1.66232	0.129174	0.415694			PCYT2	-0.417479	0.105975	0.336989
PHB1	0.379735	0.146816	0.543158			PDK3	0.721821	0.149374	0.445284			PDAP1	2.9441	0.076795	0.287328
PHB2	0.489995	0.265543	0.668042			PDLIM5	1.02695	0.228108	0.531079			PDCD10	-0.159186	0.759979	0.875274
PHF24	1.40299	0.00402505	0.1858			PDP1	1.85975	0.119303	0.408011			PDCD4	2.12496	0.000519201	0.0297181
PHGDH	-0.373565	0.229221	0.63285			PDPK1	1.3428	0.0214823	0.242552			PDCD5	0.27205	0.58985	0.778407
PHKB	0.207218	0.736302	0.912997			PDPR	1.24297	0.119092	0.407677			PDCD6	-0.0106312	0.942196	0.970454
PHLDA3	-1.38099	0.00647659	0.204465			PDS5B	1.18451	0.106917	0.388759			PDCD6IP	-0.196964	0.304671	0.570428
PHLDB1	-0.147033	0.638342	0.871717			PDXK	0.70505	0.0260827	0.257762			PDE10A	4.90918	0.00904425	0.100659
PHPT1	-0.543203	0.468518	0.794043			PDXP	0.625285	0.0499254	0.299392			PDE12	0.662841	0.0657225	0.268702
PHYHD1	0.432368	0.322123	0.707711			PEA15	1.14233	0.236729	0.535487			PDE1A	0.601023	0.360904	0.618545
PHYHIP	0.154498	0.731017	0.911397			PEBP1	-0.0233125	0.925603	0.967746			PDE1B	2.3255	0.0299446	0.182195
PHYHIPL	-0.0295425	0.843919	0.951224			PEF1	0.204679	0.70074	0.86017			PDE1C	-0.216652	0.822749	0.913153
PI4K2A	0.3761	0.290977	0.686099			PELO	1.01387	0.283024	0.575657			PDE2A	4.70443	0.0651156	0.267512
PI4KA	2.1076	0.101512	0.493402			PEPD	-0.665485	0.0237054	0.249041			PDE4B	-0.0393475	0.90749	0.956184
PICALM	-0.825771	0.0282057	0.353257			PEX11B	1.09691	0.398468	0.652324			PDE6D	0.123491	0.768126	0.88044
PICK1	-0.430246	0.444341	0.781296			PEX5L	-1.28122	0.176324	0.477068			PDHA1	0.485815	0.164104	0.420265
PIGK	0.0958575	0.803571	0.933876			PFAS	-0.800544	0.250938	0.547718			PDHB	0.364262	0.216842	0.480929
PIGS	-0.230063	0.434556	0.775113			PFDN1	0.374783	0.540325	0.756037			PDHX	1.21052	0.0369809	0.204498
PIGT	-0.357623	0.358093	0.72767			PFDN2	0.163605	0.79098	0.904883			PDIA3	0.0093675	0.949035	0.974437
PIK3C3	-0.482967	0.558569	0.837001			PFDN6	-0.634815	0.0646989	0.327998			PDIA4	-0.79834	0.0451459	0.221192
PIK3CA	-0.385732	0.293123	0.687777			PFKFB2	-0.287147	0.614623	0.806464			PDIA6	-0.331123	0.0762321	0.286945
PIK3R1	-0.0487235	0.978612	0.993541			PFKL	0.03674	0.86102	0.943165			PDK1	-0.210042	0.750225	0.871416
PIN1	0.247413	0.485637	0.8013			PFKM	0.412145	0.085529	0.35839			PDK2	1.38541	0.169324	0.427878
PIN4	0.863941	0.209363	0.616315			PFKP	0.626675	0.0729716	0.339015			PDK3	0.747928	0.129262	0.372098
PIP	-0.64217	0.232326	0.635153			PFN1	-0.675132	0.0713258	0.337426			PDLIM5	0.298531	0.509899	0.733665
PIP4K2A	-0.34119	0.0865592	0.474136			PFN2	0.042095	0.870213	0.94742			PDP1	0.863511	0.380931	0.637509
PIP4K2B	1.20665	0.109101	0.501278			PFN3	-0.945258	0.139489	0.428811			PDPK1	0.956173	0.0069358	0.0862431
PIP4K2C	-0.91426	0.182517	0.587323			PGAM1	-0.08933	0.737746	0.877855			PDPR	0.351551	0.602501	0.787689
PIP4P1	-0.51478	0.339076	0.717119			PGAM2	-0.240878	0.85157	0.937226			PDS5B	0.504086	0.459079	0.698497
PIP5K1A	0.213672	0.604653	0.855548			PGAM5	0.40432	0.324049	0.60742			PDXK	0.400495	0.125338	0.367928
PIP5K1C	0.70161	0.156818	0.557759			PGAP1	0.376416	0.552546	0.763178			PDXP	0.50828	0.0830035	0.297931
PIPOX	0.70554	0.221364	0.626995			PGBD5	-0.482498	0.30436	0.59309			PEA15	0.828457	0.325809	0.590385
PIR	-0.865811	0.301542	0.692697			PGD	-0.244915	0.418138	0.669073			PEBP1	-0.06315	0.800984	0.902457
PITHD1	-0.248065	0.274927	0.675209			PGK1	-0.13579	0.520218	0.743661			PEF1	-0.0774263	0.877785	0.944073
PITPNA	-0.25746	0.376555	0.735108			PGK2	-1.43472	0.0423597	0.282424			PELO	0.577681	0.508356	0.733
PITPNB	-0.989634	0.0015057	0.137556			PGLS	-0.031325	0.909729	0.961214			PEPD	-0.670315	0.00217832	0.0492829
PITRM1	-0.361249	0.701067	0.900858			PGM1	0.392037	0.224091	0.528309			PEX11B	1.45601	0.245495	0.513787
PKLR	1.32646	0.237399	0.635153			PGM2	-0.270347	0.733905	0.876054			PEX5L	-0.758846	0.36875	0.626556
PKM	-0.287335	0.200509	0.610204			PGM2L1	0.04163	0.878566	0.950952			PFAS	-0.757152	0.0846262	0.300061
PKP1	-1.07671	0.458694	0.78909			PGM3	-0.0787623	0.882425	0.951227			PFDN1	-0.117784	0.84334	0.926312
PKP4	-0.676904	0.233413	0.635153			PGM5	-0.775717	0.274014	0.569112			PFDN2	-0.244609	0.690746	0.84235
PLA2G6	-1.0613	0.196074	0.602572			PGP	-0.333253	0.0580047	0.319049			PFDN5	-0.173245	0.230568	0.49439
PLAA	-0.276622	0.501504	0.811315			PGRMC1	0.240315	0.394785	0.650738			PFDN6	-0.702272	0.0535906	0.243665
PLBD2	-1.68099	0.158001	0.558294			PGRMC2	0.246281	0.19437	0.495936			PFKFB2	-0.148677	0.637457	0.812481
PLCB1	1.70949	0.0652941	0.447537			PGS1	1.10877	0.119034	0.407677			PFKL	0.0251363	0.88749	0.947953
PLCB3	-0.750621	0.374806	0.735108			PHACTR1	3.0553	0.0347745	0.270273			PFKM	0.306227	0.129056	0.372098
PLCB4	0.857895	0.227564	0.632084			PHAF1	0.997745	0.279309	0.571597			PFKP	0.540783	0.0537168	0.243665
PLCD1	0.173565	0.664801	0.887335			PHB1	0.56198	0.120811	0.408644			PFN1	-0.543914	0.0895848	0.309116
PLCD3	1.29272	0.193666	0.598531			PHB2	0.736393	0.129358	0.415694			PFN2	0.0367025	0.878988	0.944467
PLCG1	1.56831	0.0330205	0.353257			PHF24	2.51847	0.00918155	0.176131			PFN3	-0.621973	0.272435	0.540953
PLCL1	-1.06308	0.0152419	0.282475			PHGDH	-0.389785	0.26428	0.55979			PGAM1	-0.291689	0.251944	0.521237
PLCL2	-2.24275	0.00214539	0.155764			PHKB	1.08814	0.0324254	0.26898			PGAM2	-1.2854	0.173361	0.432323
PLCXD3	0.510051	0.395484	0.749055			PHLDA3	-3.25709	0.0696387	0.334262			PGAM5	0.647505	0.0932039	0.31352
PLD3	0.244176	0.694302	0.899362			PHLDB1	-1.58558	0.00333556	0.137207			PGAP1	-0.33543	0.488213	0.718913
PLEC	0.160387	0.586046	0.848284			PHPT1	0.310962	0.768752	0.894558			PGBD5	-0.314989	0.457103	0.697256
PLEKHA6	0.625587	0.157048	0.557759			PHYHD1	0.1871	0.582951	0.787944			PGD	-0.455765	0.060712	0.257527
PLEKHB1	-1.28344	0.00379253	0.1858			PHYHIP	0.801845	0.216446	0.520615			PGK1	-0.103328	0.620222	0.801334
PLG	0.702278	0.554402	0.837001			PHYHIPL	0.168903	0.554157	0.763491			PGK2	-1.24193	0.00327002	0.0583748
PLIN3	-1.09808	0.311613	0.698472			PI4K2A	1.18546	0.0309564	0.264721			PGLS	-0.479274	0.129295	0.372098
PLLP	-0.891883	0.0292668	0.353257			PI4KA	2.76116	0.0530539	0.306807			PGM1	0.101451	0.679236	0.83709
PLP1	-1.12518	0.0486371	0.409706			PICALM	-0.314254	0.319017	0.601668			PGM2	-0.770483	0.156316	0.409648
PLP2	-0.63945	0.267225	0.668782			PICK1	0.388416	0.551628	0.763063			PGM2L1	-0.124976	0.698358	0.84762
PLPBP	-0.104297	0.833011	0.945617			PIGK	0.592995	0.251057	0.547718			PGM3	-0.476947	0.30556	0.571156
PLPP1	-0.133357	0.901572	0.967954			PIGS	-0.781197	0.0656092	0.329153			PGM5	0.210657	0.79574	0.898584
PLPP3	0.437883	0.259893	0.661986			PIGT	0.0304925	0.918833	0.964247			PGP	-0.482484	0.00615092	0.0806554
PLS3	-0.993125	0.00760489	0.215662			PIK3C3	-0.73507	0.275323	0.569578			PGRMC1	-0.0408975	0.867425	0.93932
PLSCR1	0.391255	0.759947	0.9234			PIK3CA	0.318812	0.425613	0.676038			PGRMC2	-0.234311	0.375819	0.631873
PLSCR4	-1.04989	0.109461	0.501278			PIK3CB	-1.26574	0.0150808	0.211101			PHACTR1	3.43548	0.00483106	0.0725867
PLXNA1	1.70777	0.125126	0.520123			PIK3R1	0.255866	0.841636	0.931875			PHAF1	1.12544	0.206247	0.471399
PLXNA4	1.09573	0.050074	0.409706			PIK3R4	2.18472	2.7527e-06	0.00245472			PHB1	0.343581	0.185677	0.446368
PLXNB1	-0.0280775	0.945097	0.983183			PIN1	0.679625	0.1219	0.408644			PHB2	0.548913	0.222899	0.487026
PLXNB2	0.555366	0.667626	0.889028			PIN4	1.24565	0.0754584	0.342008			PHF20L1	-0.0190675	0.984475	0.990041
PMM1	0.262398	0.697705	0.899975			PIP4K2A	-0.64302	0.157092	0.455877			PHF24	2.27918	0.00179498	0.0444545
PMP2	-1.13723	0.14532	0.542069			PIP4K2B	1.74274	0.0611287	0.322665			PHGDH	-0.727635	0.0594345	0.256329
PMPCA	0.517356	0.514074	0.814975			PIP4K2C	-0.635671	0.210136	0.514584			PHKB	0.207218	0.736302	0.866679
PMPCB	0.728065	0.234157	0.635153			PIP4P1	0.242355	0.276276	0.569578			PHLDA3	-1.75427	0.00522595	0.0747656
PMVK	0.0324785	0.915746	0.975062			PIP5K1A	0.0535797	0.898753	0.9564			PHLDB1	-0.0859538	0.812603	0.909489
PNMA8B	0.787663	0.429139	0.772834			PIP5K1C	1.55029	0.0237382	0.249041			PHPT1	0.158914	0.756267	0.874071
PNP	-0.534409	0.358085	0.72767			PIPOX	0.116315	0.814983	0.916471			PHYHD1	-0.658361	0.238096	0.504449
PNPLA6	1.25131	0.1546	0.554362			PIR	-1.27344	0.209064	0.514298			PHYHIP	0.77508	0.0804491	0.294219
PNPLA8	1.16209	0.0915574	0.475525			PITHD1	-0.0471	0.793354	0.905779			PHYHIPL	-0.123381	0.467339	0.705705
PNPO	0.0380298	0.926202	0.977594			PITPNA	-0.190545	0.592183	0.793665			PI4K2A	0.631171	0.0669745	0.270283
PNPT1	0.0216305	0.978385	0.993541			PITPNB	-0.631878	0.108767	0.391494			PI4KA	2.39906	0.0745813	0.283969
POFUT1	-1.1389	0.120449	0.516292			PITRM1	-1.38759	0.127123	0.415086			PICALM	-0.436758	0.174328	0.43404
POLDIP2	0.543725	0.48226	0.800746			PKLR	2.4903	0.045884	0.287642			PICK1	0.189124	0.744145	0.870498
POLR2H	-0.636293	0.261062	0.662904			PKM	-0.322033	0.106914	0.388759			PIGK	0.494115	0.134322	0.380166
POMGNT2	-0.17657	0.807609	0.93449			PKP1	-1.81035	0.197209	0.49925			PIGS	0.12247	0.717187	0.856634
PON2	0.0713235	0.871822	0.961487			PKP4	0.380425	0.671614	0.840283			PIGT	-0.136706	0.668402	0.830264
POR	0.807666	0.135446	0.527532			PLA2G6	0.419645	0.568088	0.774311			PIK3C3	-0.216405	0.729549	0.863675
PORCN	-0.505741	0.299026	0.692697			PLAA	0.381888	0.347522	0.622295			PIK3CA	-0.173785	0.454469	0.694862
POTEI	-0.209537	0.0910256	0.474479			PLBD2	-2.92511	0.00957932	0.176131			PIK3CB	-1.3267	0.00558125	0.0768167
PPA1	-0.404714	0.191569	0.596533			PLCB1	1.72221	0.0711449	0.337426			PIK3R1	0.385943	0.748427	0.871416
PPA2	-0.002718	0.993623	0.99785			PLCB3	-0.523894	0.415759	0.668024			PIK3R4	0.987988	0.052496	0.240535
PPAT	0.100813	0.805743	0.93423			PLCB4	0.767336	0.377682	0.640604			PIN1	0.620506	0.0698315	0.27491
PPCS	0.222546	0.798158	0.932248			PLCD1	0.151285	0.801609	0.910483			PIN4	1.21586	0.0751402	0.284319
PPFIA2	1.87604	0.00411989	0.186465			PLCD3	1.44773	0.230722	0.531777			PIP	-0.64217	0.232326	0.494666
PPFIA3	1.52104	0.0115049	0.251547			PLCG1	1.49742	0.254232	0.547942			PIP4K2A	-0.355515	0.0759866	0.286619
PPIA	-0.139623	0.619968	0.863544			PLCL1	-1.56399	0.0402985	0.277296			PIP4K2B	1.55555	0.0274236	0.176274
PPIB	-0.0573525	0.754123	0.921473			PLCL2	-0.127651	0.855023	0.939942			PIP4K2C	-0.0308354	0.947091	0.973549
PPID	-0.582417	0.340021	0.717119			PLCXD3	1.75674	0.121313	0.408644			PIP4P1	-0.154218	0.64223	0.815303
PPIF	0.158775	0.722057	0.908108			PLD3	-0.234191	0.590845	0.793503			PIP5K1A	-0.57182	0.375345	0.631873
PPIL1	0.684981	0.411239	0.760301			PLEC	-0.02763	0.934433	0.972323			PIP5K1C	1.46779	0.0197523	0.150222
PPIL3	-2.83701	0.00157884	0.137556			PLEKHA6	1.10647	0.0367923	0.272278			PIPOX	0.70554	0.221364	0.485145
PPM1A	0.0789997	0.877773	0.964084			PLEKHB1	-2.06707	0.0684044	0.332423			PIR	-1.58916	0.0387976	0.208501
PPM1E	1.0224	0.158597	0.558294			PLG	0.541345	0.522612	0.744769			PITHD1	-0.259198	0.0982497	0.323551
PPM1F	0.286047	0.607764	0.85736			PLIN3	-1.59107	0.180994	0.480719			PITPNA	-0.356642	0.216304	0.480929
PPM1H	0.814747	0.261357	0.662904			PLLP	-0.54601	0.350465	0.624248			PITPNB	-0.752981	0.00293821	0.0553599
PPME1	-0.39488	0.202652	0.610937			PLP1	-1.8286	0.0568723	0.317104			PITRM1	0.288466	0.687145	0.841039
PPOX	0.0295205	0.977581	0.993541			PLP2	-0.0115245	0.984695	0.994376			PKLR	1.89821	0.0891157	0.308399
PPP1CA	0.239432	0.408843	0.75934			PLPBP	0.665203	0.242081	0.53969			PKM	-0.426453	0.0384577	0.208073
PPP1CB	0.154798	0.474917	0.79733			PLPP1	0.189444	0.796665	0.907893			PKP1	-1.2582	0.343836	0.604341
PPP1CC	-0.0241384	0.928959	0.978341			PLPP3	0.537833	0.364454	0.634588			PKP4	0.308418	0.637863	0.812481
PPP1R11	0.545956	0.361535	0.729765			PLS3	-1.38926	0.0351846	0.270273			PLA2G6	0.19123	0.815665	0.909489
PPP1R12A	3.21307	0.0200493	0.305031			PLSCR1	1.77347	0.300408	0.589739			PLAA	0.0321364	0.929619	0.964386
PPP1R12C	0.360785	0.721986	0.908108			PLSCR3	0.236343	0.589053	0.7927			PLAAT3	-1.46678	0.000401367	0.0271117
PPP1R14A	0.297474	0.795355	0.93184			PLSCR4	-0.71946	0.392562	0.650078			PLBD2	-1.98548	0.037032	0.204498
PPP1R21	1.10538	0.0628703	0.445331			PLXDC2	-0.062235	0.206566	0.511003			PLCB1	2.37832	0.0220641	0.158177
PPP1R7	0.12842	0.786022	0.929907			PLXNA1	2.6075	0.0428996	0.283398			PLCB3	-0.806761	0.1663	0.424099
PPP1R9A	1.50674	0.073252	0.462953			PLXNA2	0.129637	0.848638	0.935442			PLCB4	-0.0709763	0.915888	0.959585
PPP2CA	1.09272	0.0630698	0.445838			PLXNA4	2.26914	0.00022343	0.0499365			PLCD1	-0.409876	0.327762	0.591843
PPP2CB	-0.106525	0.647011	0.877391			PLXNB1	0.0193475	0.963317	0.98578			PLCD3	0.341774	0.710717	0.852955
PPP2R1A	-0.136602	0.604626	0.855548			PLXNB2	1.84177	0.1752	0.477068			PLCG1	2.03713	0.00968782	0.105224
PPP2R2A	0.426055	0.124894	0.520123			PMM1	0.997085	0.170019	0.47164			PLCL1	-1.19663	0.00351111	0.0604517
PPP2R2D	1.27598	0.0295644	0.353257			PMP2	-2.63497	0.0310529	0.264721			PLCL2	-0.617909	0.395401	0.649485
PPP2R5A	0.671187	0.0853016	0.470548			PMPCA	0.12234	0.891855	0.953657			PLCXD3	0.432886	0.330822	0.595346
PPP2R5B	-0.443298	0.439114	0.778439			PMPCB	0.469427	0.633949	0.816942			PLD3	0.361906	0.441044	0.685504
PPP2R5C	0.56058	0.359801	0.728693			PMVK	0.00536525	0.987184	0.995224			PLEC	-0.143992	0.48999	0.719423
PPP2R5D	0.40842	0.119251	0.513706			PNMA8B	1.62832	0.242991	0.539773			PLEKHA6	0.884558	0.0735388	0.281509
PPP2R5E	0.727211	0.137461	0.530245			PNP	0.0762753	0.918047	0.964247			PLEKHB1	-1.3691	0.00178578	0.0444545
PPP3CA	0.826932	0.236883	0.635153			PNPLA6	1.44667	0.120182	0.408644			PLG	0.702278	0.554402	0.759459
PPP3CB	0.269122	0.555289	0.837001			PNPLA8	0.767062	0.16012	0.459121			PLIN3	-1.33915	0.243804	0.511435
PPP3CC	-0.425135	0.517022	0.816625			PNPO	0.18893	0.65057	0.828188			PLLP	-0.329704	0.251308	0.521114
PPP3R1	2.15299	0.107953	0.501278			PNPT1	0.417009	0.552904	0.763192			PLP1	-1.56655	0.0132147	0.121386
PPP5C	0.0173025	0.960373	0.989405			POFUT1	-0.166903	0.786622	0.903374			PLP2	-0.63945	0.267225	0.534403
PPP6C	-0.658612	0.141046	0.536852			POLDIP2	0.776423	0.312379	0.597421			PLPBP	0.1689	0.720616	0.857604
PPP6R2	-0.424436	0.48942	0.803783			POLR2H	-0.450817	0.585612	0.790344			PLPP1	-0.313383	0.702928	0.849061
PPT1	0.349417	0.447903	0.783606			POMGNT2	0.652254	0.411912	0.665731			PLPP3	0.291719	0.39325	0.648108
PRAF2	-0.0276665	0.926626	0.977684			PON2	0.122692	0.861484	0.943165			PLS3	-1.27868	0.00113656	0.0377153
PRCP	1.68718	0.137016	0.529379			POR	1.22254	0.058547	0.319441			PLSCR1	-0.373323	0.776893	0.88564
PRDX1	-0.208847	0.416522	0.765815			PORCN	-0.460059	0.29782	0.586919			PLSCR4	-1.57103	0.0320045	0.189816
PRDX2	-0.09564	0.698029	0.899975			POTEI	-0.25388	0.0999319	0.380676			PLXDC2	1.15252	0.0395361	0.209537
PRDX3	0.0380675	0.894052	0.967169			PPA1	-0.345898	0.0734431	0.339015			PLXNA1	2.40678	0.0502763	0.233586
PRDX4	0.004655	0.993482	0.99785			PPA2	0.0354058	0.924145	0.967545			PLXNA2	0.96547	0.0723735	0.279876
PRDX5	-0.19412	0.559122	0.837001			PPAT	0.413849	0.346937	0.622295			PLXNA4	1.89208	0.00125579	0.0377366
PRDX6	0.161628	0.48432	0.801133			PPCS	0.290944	0.762544	0.891397			PLXNB1	-0.312443	0.434258	0.68054
PREB	-0.847141	0.325358	0.710571			PPFIA2	2.94314	0.00377949	0.140432			PLXNB2	0.608578	0.598617	0.78495
PRELP	-0.465361	0.636216	0.870813			PPFIA3	1.94109	0.0331915	0.269078			PMM1	0.136057	0.830911	0.917973
PREP	0.359244	0.464109	0.791547			PPIA	-0.083875	0.730481	0.874077			PMP2	-2.24686	0.0169745	0.138172
PREPL	-0.559924	0.415694	0.765815			PPIB	-0.0529475	0.802915	0.910715			PMPCA	0.408353	0.617202	0.798576
PREX1	0.214452	0.57982	0.847804			PPID	-0.630174	0.346939	0.622295			PMPCB	0.758085	0.22147	0.485145
PRKAA1	-1.23631	0.111965	0.50545			PPIF	0.179852	0.417103	0.668952			PMVK	-0.120694	0.586185	0.776841
PRKACA	0.739918	0.105958	0.498329			PPIG	-0.265128	0.682499	0.847363			PNMA8B	1.33667	0.21773	0.482269
PRKACB	0.511344	0.0235452	0.33237			PPIH	0.270838	0.496617	0.72768			PNP	-1.21883	0.0786849	0.291611
PRKAG1	-0.636827	0.24271	0.638372			PPIL1	1.0905	0.22657	0.5303			PNPLA6	1.61305	0.0909223	0.310613
PRKAG2	0.648555	0.167993	0.571733			PPIL3	-0.45794	0.236979	0.535487			PNPLA8	0.957031	0.0963047	0.31948
PRKAR1A	0.21882	0.198635	0.606698			PPM1A	0.392295	0.394614	0.650738			PNPO	-0.302522	0.503613	0.730502
PRKAR2A	0.239779	0.631632	0.869191			PPM1E	-0.126309	0.880866	0.951131			PNPT1	-0.480721	0.466892	0.705326
PRKAR2B	1.71855	0.0456936	0.403888			PPM1F	0.450493	0.442648	0.690689			POFUT1	-1.1389	0.120449	0.361346
PRKCA	0.500812	0.0953102	0.48272			PPM1H	1.89874	0.0147888	0.21084			POLDIP2	0.607825	0.384861	0.639912
PRKCB	0.502402	0.42719	0.772834			PPME1	-0.522437	0.00945045	0.176131			POLR2H	-0.226485	0.598927	0.784972
PRKCE	0.410355	0.71243	0.904141			PPOX	0.602727	0.449946	0.693821			POMGNT2	0.257042	0.74455	0.870498
PRKCG	2.24956	0.245015	0.642012			PPP1CA	0.302262	0.279665	0.571959			PON2	0.251085	0.527675	0.743132
PRKCSH	-0.475031	0.185375	0.589983			PPP1CB	0.264528	0.246656	0.5431			POR	0.834683	0.126299	0.36907
PRKDC	-0.174784	0.849197	0.954046			PPP1CC	0.141204	0.634184	0.81695			PORCN	-0.565427	0.263281	0.530483
PRKRA	0.402102	0.485838	0.8013			PPP1R11	1.08687	0.11588	0.404447			POTEI	-0.244506	0.134295	0.380166
PRMT1	-0.0127	0.970101	0.993185			PPP1R12A	4.08705	0.000429874	0.0757899			PPA1	-0.483438	0.0334803	0.195672
PRMT5	0.0401625	0.873596	0.961922			PPP1R12C	1.81475	0.0316594	0.266972			PPA2	-0.0449807	0.881386	0.945073
PRNP	0.602409	0.0550924	0.422413			PPP1R14A	-0.631343	0.619207	0.809349			PPAT	-0.246237	0.539763	0.750341
PRODH	0.12296	0.848088	0.953722			PPP1R2	-0.288803	0.462264	0.702255			PPCS	-0.0833503	0.918003	0.960351
PRPF19	-0.377755	0.536745	0.826582			PPP1R21	0.525632	0.627644	0.813606			PPFIA2	2.51437	0.000301116	0.0255332
PRPF31	0.0965475	0.785008	0.929907			PPP1R3D	-0.17887	0.206979	0.511003			PPFIA3	2.10316	0.000518754	0.0297181
PRPF8	-2.14034	0.0536127	0.417165			PPP1R7	0.286973	0.599872	0.799773			PPIA	-0.148409	0.567846	0.766407
PRPS1	0.226518	0.506109	0.812807			PPP1R9A	2.19627	0.105985	0.388606			PPIB	-0.230051	0.23238	0.494666
PRPSAP1	0.404754	0.367416	0.732596			PPP2CA	0.123878	0.86691	0.945826			PPID	-0.387823	0.471563	0.707849
PRPSAP2	0.360301	0.300373	0.692697			PPP2CB	0.30436	0.31567	0.599571			PPIF	-0.224799	0.437275	0.682426
PRRT2	1.26742	0.013449	0.272499			PPP2R1A	0.088475	0.696257	0.857578			PPIG	1.20993	0.0163824	0.136431
PRSS1	0.622992	0.49064	0.804223			PPP2R2A	0.453983	0.0972166	0.378572			PPIH	0.591085	0.251946	0.521237
PRSS3	-2.73241	0.253067	0.653772			PPP2R2D	1.43825	0.0255087	0.256358			PPIL1	1.18717	0.183468	0.445099
PRUNE1	-0.996245	0.0786261	0.467879			PPP2R5A	-0.422063	0.497146	0.72768			PPIL3	-1.87782	0.00629458	0.0818941
PRUNE2	0.722614	0.346734	0.720591			PPP2R5B	0.292248	0.541382	0.756347			PPM1A	0.325733	0.492104	0.721062
PRXL2A	0.05941	0.905754	0.968565			PPP2R5C	1.74155	0.022051	0.244146			PPM1E	0.413375	0.506759	0.732414
PRXL2B	-0.337182	0.513411	0.814975			PPP2R5D	0.81306	0.0187224	0.230613			PPM1F	0.169006	0.748608	0.871416
PSAP	0.35392	0.416363	0.765815			PPP2R5E	1.31385	0.0276056	0.260102			PPM1H	1.86475	0.0241896	0.163962
PSAT1	0.0221225	0.958376	0.989008			PPP3CA	1.09844	0.188014	0.487034			PPME1	-0.308649	0.0875761	0.306304
PSIP1	0.408243	0.295355	0.691511			PPP3CB	0.812595	0.11844	0.407677			PPOX	0.0532865	0.924224	0.961833
PSMA1	0.0372275	0.81172	0.93689			PPP3CC	-1.23302	0.120399	0.408644			PPP1CA	0.334718	0.214707	0.479698
PSMA2	0.132625	0.799468	0.932248			PPP3R1	2.91515	0.127873	0.415086			PPP1CB	0.345076	0.143314	0.393198
PSMA3	0.07204	0.711298	0.90409			PPP5C	0.278775	0.36036	0.631959			PPP1CC	0.144599	0.606736	0.790981
PSMA4	0.11301	0.492608	0.804574			PPP6C	-1.14343	0.0315705	0.266853			PPP1R11	0.939357	0.148252	0.398633
PSMA5	0.206008	0.706219	0.90252			PPP6R2	-0.196489	0.744246	0.882026			PPP1R12A	4.47756	0.000115816	0.0189852
PSMA6	0.258452	0.157165	0.557759			PPT1	0.877548	0.198435	0.500932			PPP1R12C	1.58545	0.0550849	0.245318
PSMA7	0.242255	0.367932	0.732596			PRAF2	0.138286	0.650264	0.828095			PPP1R14A	0.597735	0.536575	0.749377
PSMB1	0.143132	0.367081	0.732596			PRCP	0.559751	0.573357	0.778345			PPP1R2	1.01042	0.0045087	0.0700375
PSMB2	-0.002695	0.990525	0.996818			PRDX1	-0.165165	0.686553	0.850905			PPP1R21	1.56066	0.0201932	0.151386
PSMB3	0.610143	0.0949234	0.48272			PRDX2	-0.233605	0.138554	0.428811			PPP1R7	0.220265	0.650073	0.818184
PSMB4	-0.313145	0.552126	0.837001			PRDX3	0.250478	0.383038	0.645104			PPP1R9A	2.29815	0.016961	0.138172
PSMB5	0.044255	0.818696	0.938847			PRDX4	-0.573221	0.514006	0.738405			PPP2CA	1.09944	0.0206114	0.152305
PSMB6	-0.0354503	0.899323	0.967954			PRDX5	0.226513	0.21944	0.524979			PPP2CB	0.138085	0.560992	0.76244
PSMB7	0.600423	0.286229	0.679427			PRDX6	0.524767	0.333849	0.614231			PPP2R1A	-0.00962	0.965824	0.982443
PSMB8	0.949059	0.00133009	0.137556			PREB	0.151429	0.837742	0.930332			PPP2R2A	0.526728	0.0539174	0.243665
PSMB9	1.36943	0.193508	0.598531			PRELP	-0.489779	0.612837	0.805324			PPP2R2D	1.51867	0.014067	0.124162
PSMC1	1.14927	0.0134412	0.272499			PREP	0.190348	0.75693	0.888148			PPP2R5A	0.422957	0.201093	0.464067
PSMC2	-0.113249	0.67463	0.892253			PREPL	0.087619	0.906032	0.95928			PPP2R5B	-0.277314	0.556345	0.760781
PSMC3	-0.533127	0.181925	0.587046			PREX1	0.362935	0.423243	0.67423			PPP2R5C	1.58221	0.0367311	0.203954
PSMC4	0.0830841	0.903302	0.968565			PRKAA1	-0.337429	0.459684	0.701023			PPP2R5D	0.767609	0.0222293	0.15863
PSMC5	0.188888	0.301371	0.692697			PRKACA	1.12132	0.0391866	0.277296			PPP2R5E	1.06959	0.0598527	0.256329
PSMC6	0.087879	0.569214	0.842435			PRKACB	0.750251	0.124777	0.414307			PPP3CA	1.38478	0.0231165	0.161546
PSMD1	-0.466439	0.237372	0.635153			PRKAG1	-0.533678	0.324742	0.608059			PPP3CB	0.707413	0.147662	0.39838
PSMD10	-0.208638	0.713384	0.904232			PRKAG2	0.233353	0.477382	0.712776			PPP3CC	-0.41575	0.294445	0.561783
PSMD11	0.109083	0.767309	0.925919			PRKAR1A	0.249495	0.395362	0.651388			PPP3R1	3.54008	0.00116519	0.0377153
PSMD12	0.212673	0.579669	0.847804			PRKAR2A	0.300386	0.620447	0.809782			PPP5C	0.215646	0.493493	0.721336
PSMD13	-0.156631	0.688348	0.897782			PRKAR2B	2.01625	0.0550348	0.313593			PPP6C	-0.417838	0.34169	0.603796
PSMD14	-0.564099	0.391097	0.745555			PRKCA	0.478507	0.283229	0.575657			PPP6R2	-0.301216	0.612884	0.795272
PSMD2	0.069805	0.787295	0.929907			PRKCB	0.926775	0.15874	0.457309			PPT1	0.604949	0.212165	0.477624
PSMD3	0.142677	0.541723	0.829751			PRKCE	0.970795	0.335996	0.616794			PRAF2	-0.028024	0.923962	0.961833
PSMD4	-0.05289	0.883686	0.964376			PRKCG	2.44314	0.215522	0.519789			PRCP	1.02651	0.334301	0.598258
PSMD5	-0.188135	0.302387	0.692697			PRKCI	-0.120975	0.887272	0.953283			PRDX1	-0.675681	0.0556438	0.245896
PSMD6	-0.436718	0.394164	0.747852			PRKCSH	0.0798457	0.799143	0.908974			PRDX2	-0.397539	0.073249	0.281374
PSMD7	-0.156913	0.625846	0.86724			PRKDC	0.410371	0.647385	0.826198			PRDX3	-0.0145313	0.92841	0.963964
PSMD8	-0.246889	0.634297	0.86995			PRKRA	0.957543	0.293568	0.583242			PRDX4	-0.257074	0.586133	0.776841
PSME1	0.33633	0.641869	0.874136			PRMT1	0.0462016	0.89431	0.953949			PRDX5	-0.184292	0.354982	0.613964
PSME2	0.944405	0.0627591	0.445331			PRMT5	-0.331948	0.253991	0.547942			PRDX6	-0.345967	0.257816	0.526275
PSMF1	0.247917	0.249252	0.648724			PRNP	0.656394	0.0675232	0.331393			PREB	-0.415013	0.598361	0.7849
PSPC1	0.15395	0.830906	0.944458			PRODH	-1.0792	0.294323	0.583899			PRELP	-0.869564	0.426315	0.673272
PSPH	-0.609069	0.305533	0.695859			PRPF19	-0.270522	0.655171	0.830437			PREP	0.773101	0.117594	0.356956
PTBP1	0.317029	0.282702	0.679149			PRPF31	1.64872	0.00208416	0.130872			PREPL	-0.361758	0.583909	0.775301
PTDSS1	-0.059275	0.947178	0.983796			PRPF40A	-0.882343	0.0904294	0.366131			PREX1	-0.154391	0.727654	0.861997
PTEN	1.12915	0.00576568	0.20428			PRPF8	-0.889124	0.0311864	0.264721			PRKAA1	-0.829646	0.119146	0.35923
PTGDS	-0.582338	0.149431	0.54827			PRPS1	0.554397	0.121683	0.408644			PRKACA	0.913731	0.0602322	0.257343
PTGES2	0.499352	0.207912	0.616315			PRPSAP1	0.798118	0.255243	0.549126			PRKACB	0.803033	0.00283664	0.0544092
PTGES3	-0.11842	0.678745	0.894861			PRPSAP2	0.785583	0.0734156	0.339015			PRKAG1	-0.304745	0.559151	0.762372
PTGR1	-0.0992125	0.801091	0.932778			PRRT2	1.40087	0.0023846	0.132565			PRKAG2	1.18048	0.003411	0.0602944
PTGR2	-0.010705	0.97807	0.993541			PRSS1	0.185048	0.826104	0.923532			PRKAR1A	-0.342336	0.348472	0.608458
PTGR3	-0.628106	0.280941	0.678289			PRSS3	-3.2939	0.176511	0.477068			PRKAR2A	0.186962	0.575538	0.770603
PTK2	-0.154763	0.877746	0.964084			PRUNE1	-0.247142	0.672403	0.840524			PRKAR2B	2.04866	0.0222592	0.15863
PTK2B	-0.764934	0.611239	0.857699			PRUNE2	1.88031	0.0395035	0.277296			PRKCA	0.354296	0.118404	0.357893
PTN	0.039614	0.969388	0.993038			PRXL2A	0.060145	0.90407	0.95891			PRKCB	0.903519	0.140604	0.390014
PTP4A2	0.327306	0.589266	0.849646			PRXL2B	0.461497	0.51048	0.735654			PRKCE	1.24053	0.204221	0.46876
PTPA	-0.0104025	0.973318	0.993541			PSAP	0.59831	0.278116	0.56981			PRKCG	2.40137	0.217366	0.481759
PTPN11	-0.194543	0.454986	0.788084			PSAT1	-0.27465	0.459996	0.701199			PRKCSH	-0.298073	0.254567	0.524253
PTPN23	-0.341836	0.404754	0.756743			PSIP1	-0.0651325	0.871776	0.947767			PRKDC	0.174566	0.845952	0.927529
PTPRA	0.682441	0.401935	0.754043			PSMA1	0.0531125	0.698887	0.859631			PRKRA	0.755647	0.216544	0.480929
PTPRC	-0.63672	0.0399549	0.381488			PSMA2	-0.55777	0.122132	0.408644			PRMT1	0.14128	0.573572	0.769955
PTPRD	-0.24427	0.437016	0.776498			PSMA3	0.204818	0.328601	0.612857			PRMT5	-0.313018	0.292991	0.561087
PTPRE	-2.36396	1.00564e-05	0.00700928			PSMA4	0.0921575	0.51792	0.741638			PRNP	1.44047	0.00452544	0.0700375
PTPRN	1.75472	0.0306377	0.353257			PSMA5	0.380765	0.423146	0.67423			PRODH	-0.238433	0.715381	0.855327
PTPRS	1.19136	0.044254	0.402677			PSMA6	0.34581	0.00508128	0.151937			PRPF19	-0.184381	0.75873	0.874537
PTPRZ1	0.617275	0.089158	0.474136			PSMA7	0.408102	0.125933	0.414392			PRPF31	0.538946	0.147244	0.39838
PURA	-0.07085	0.865883	0.959187			PSMB1	0.407983	0.0434517	0.285248			PRPF40A	-1.21115	0.0414349	0.211635
PVALB	0.388704	0.765719	0.925919			PSMB2	0.209978	0.397139	0.652324			PRPF8	-1.59794	0.0121665	0.117905
PXK	-0.84312	0.474328	0.79733			PSMB3	0.101362	0.839799	0.931456			PRPS1	-0.0384675	0.885861	0.947335
PYCR2	1.01861	0.354893	0.725461			PSMB4	0.133571	0.791686	0.905111			PRPSAP1	0.114978	0.745934	0.870498
PYCR3	1.38252	0.0390819	0.377286			PSMB5	0.040815	0.835545	0.929243			PRPSAP2	0.261939	0.429566	0.674657
PYGB	0.273962	0.179483	0.584377			PSMB6	0.1155	0.625804	0.813606			PRRT2	1.91449	0.000331976	0.0255332
PYGL	-1.21587	0.209742	0.616315			PSMB7	0.910554	0.136518	0.427534			PRSS1	0.303359	0.682668	0.839306
PYGM	0.497632	0.151101	0.549738			PSMB8	0.74513	0.0954804	0.374262			PRSS3	-3.06508	0.157964	0.411921
QARS1	-0.206545	0.863052	0.958489			PSMB9	1.47054	0.185418	0.484332			PRUNE1	-0.67941	0.177622	0.436876
QDPR	-0.680342	0.0652488	0.447537			PSMC1	1.50706	0.0066644	0.165981			PRUNE2	1.50121	0.0790615	0.292106
QKI	-0.827338	0.217336	0.626302			PSMC2	0.148246	0.54052	0.756037			PRXL2A	0.003	0.99513	0.997066
QNG1	0.0784482	0.813423	0.93689			PSMC3	-0.320947	0.168537	0.469665			PRXL2B	-0.143222	0.769968	0.881176
QPCTL	-1.22131	0.0725364	0.462953			PSMC4	0.242746	0.749038	0.884501			PSAP	0.527774	0.257377	0.526135
QPRT	0.416936	0.805824	0.93423			PSMC5	0.814972	0.00281305	0.135038			PSAT1	-0.467898	0.220303	0.484398
RAB10	0.148865	0.489176	0.803783			PSMC6	0.383192	0.10729	0.389551			PSIP1	0.71509	0.0706881	0.277066
RAB11B	0.190065	0.206163	0.616315			PSMD1	0.14493	0.497156	0.72768			PSMA1	-0.015705	0.908545	0.956184
RAB11FIP2	-0.624177	0.377946	0.736244			PSMD10	0.22521	0.823668	0.922398			PSMA2	-0.0053735	0.988128	0.992532
RAB12	1.04704	0.0757111	0.465375			PSMD11	0.416235	0.318142	0.60154			PSMA3	0.118078	0.486558	0.718913
RAB14	0.127507	0.692365	0.899017			PSMD12	0.582739	0.254128	0.547942			PSMA4	0.03301	0.813952	0.909489
RAB18	0.293592	0.266962	0.668782			PSMD13	0.211549	0.611565	0.805324			PSMA5	0.151512	0.732425	0.86558
RAB1A	0.83238	0.00267318	0.166358			PSMD14	0.116474	0.846929	0.935003			PSMA6	0.168126	0.148649	0.398831
RAB1B	0.847245	0.00662971	0.204465			PSMD2	0.289662	0.286548	0.579961			PSMA7	0.189916	0.401942	0.653768
RAB21	0.299409	0.225488	0.632084			PSMD3	0.493653	0.292114	0.582359			PSMB1	0.19569	0.233708	0.497199
RAB22A	0.728774	0.337893	0.717119			PSMD4	1.22754	0.0276888	0.260102			PSMB2	0.0377875	0.861615	0.935756
RAB23	0.724982	0.217414	0.626302			PSMD5	-0.556726	0.109575	0.39361			PSMB3	0.431887	0.178722	0.43782
RAB2A	0.181622	0.474966	0.79733			PSMD6	0.316355	0.504886	0.732101			PSMB4	-0.0569356	0.909082	0.956286
RAB2B	0.51955	0.109912	0.502681			PSMD7	0.296407	0.25608	0.549764			PSMB5	0.0227112	0.890048	0.948769
RAB31	0.513092	0.172699	0.578151			PSMD8	0.496483	0.135481	0.426531			PSMB6	0.0503836	0.804027	0.904169
RAB35	1.12442	0.0702447	0.457103			PSMD9	0.317895	0.293067	0.583028			PSMB7	0.37436	0.484726	0.718264
RAB39B	0.406713	0.480519	0.800348			PSME1	1.96298	0.069834	0.33436			PSMB8	0.214075	0.506694	0.732414
RAB3A	1.25204	0.0572636	0.431507			PSME2	1.47741	0.105704	0.388606			PSMB9	0.617878	0.527822	0.743132
RAB3C	1.48362	0.00910873	0.227743			PSMF1	0.213768	0.380979	0.643103			PSMC1	1.50787	0.00178993	0.0444545
RAB3GAP1	0.0284142	0.931373	0.979124			PSPC1	-0.18808	0.77654	0.899908			PSMC2	0.0302791	0.893838	0.951071
RAB3GAP2	0.333188	0.601161	0.855345			PSPH	0.932613	0.12399	0.412954			PSMC3	-0.299648	0.25968	0.527552
RAB4A	0.33977	0.501252	0.811315			PTBP1	0.699706	0.280616	0.572958			PSMC4	-0.0529326	0.938328	0.967852
RAB4B	0.015572	0.953942	0.987668			PTDSS1	-0.647258	0.532877	0.750404			PSMC5	0.501708	0.0301817	0.182239
RAB5A	0.336064	0.0149963	0.282475			PTEN	2.04363	0.000504626	0.0818181			PSMC6	0.168392	0.303013	0.569096
RAB5B	0.377475	0.1062	0.498418			PTGDS	-1.31102	0.0262629	0.257762			PSMD1	-0.205726	0.426629	0.673272
RAB5C	0.567178	0.00170783	0.141709			PTGES2	0.38105	0.355401	0.62696			PSMD10	-0.40796	0.454202	0.694862
RAB6A	0.304613	0.209078	0.616315			PTGES3	0.287867	0.394632	0.650738			PSMD11	0.107209	0.767647	0.88017
RAB6B	0.276883	0.308183	0.697209			PTGR1	0.190892	0.53406	0.751477			PSMD12	0.328532	0.303059	0.569096
RAB7A	0.296867	0.142283	0.536852			PTGR2	0.0330848	0.94827	0.978312			PSMD13	-0.187799	0.622598	0.803826
RAB8A	-0.542703	0.280775	0.678289			PTGR3	-0.359603	0.51229	0.736887			PSMD14	-0.286705	0.628345	0.807286
RAB8B	0.386958	0.297748	0.692697			PTK2	1.07699	0.35183	0.624828			PSMD2	0.27753	0.238439	0.504881
RABGAP1	-0.0321421	0.975872	0.993541			PTK2B	-0.846361	0.608565	0.804578			PSMD3	0.346149	0.197045	0.458712
RABGEF1	0.260128	0.472752	0.79733			PTN	1.34384	0.11311	0.398679			PSMD4	1.07333	0.0896658	0.309116
RABGGTA	0.338008	0.59158	0.85086			PTP4A2	1.1135	0.139115	0.428811			PSMD5	-0.50986	0.0418329	0.212464
RABGGTB	-0.471062	0.744383	0.917318			PTPA	0.12014	0.697024	0.857932			PSMD6	-0.144738	0.710829	0.852955
RABL6	0.84209	0.00651935	0.204465			PTPN11	-0.02301	0.92459	0.967703			PSMD7	0.117475	0.64667	0.81706
RAC1	-0.09253	0.80038	0.932261			PTPN23	0.598222	0.187962	0.487034			PSMD8	-0.166867	0.587084	0.777078
RAC3	-0.224328	0.687991	0.897782			PTPRA	0.916347	0.179671	0.479999			PSMD9	-0.2593	0.333775	0.59791
RACK1	-0.181913	0.505093	0.812673			PTPRC	-0.296835	0.0529955	0.306807			PSME1	-0.214871	0.701016	0.848562
RAD23A	-0.106176	0.780422	0.929497			PTPRD	0.052095	0.894093	0.953949			PSME2	-0.339052	0.609365	0.792988
RAD23B	-0.333278	0.387573	0.743044			PTPRE	-0.632785	0.252642	0.547942			PSMF1	0.199458	0.335862	0.599861
RALA	0.35144	0.132437	0.524807			PTPRN	4.57507	0.00920965	0.176131			PSPC1	0.410596	0.431268	0.676742
RALBP1	1.05473	0.214073	0.622616			PTPRS	2.03963	0.0102082	0.184836			PSPH	-0.768374	0.1826	0.443789
RALGAPA1	-0.325528	0.202059	0.610204			PTPRZ1	0.69894	0.0651557	0.328263			PTBP1	0.381925	0.0879716	0.306428
RALGAPB	0.12496	0.851297	0.954244			PURA	0.179047	0.69856	0.859526			PTDSS1	-0.138466	0.873759	0.941885
RALY	-0.197064	0.801468	0.932888			PVALB	-0.471149	0.510004	0.735321			PTEN	0.994027	0.000405998	0.0271117
RAN	-0.0563175	0.77005	0.926433			PXK	0.202662	0.860261	0.943008			PTGDS	-0.428468	0.353358	0.6126
RANBP1	0.780467	0.590875	0.850774			PYCR2	0.680169	0.506152	0.733026			PTGES2	0.723876	0.10826	0.341546
RANBP2	-2.01522	0.0765071	0.465375			PYCR3	1.49314	0.0109941	0.189276			PTGES3	-0.0241025	0.930868	0.964849
RANBP6	-0.51616	0.240162	0.636955			PYGB	0.516715	0.157221	0.455877			PTGR1	0.0332675	0.91236	0.957034
RANGAP1	-1.24919	0.279597	0.678281			PYGL	-1.34252	0.412198	0.665731			PTGR2	-0.534697	0.256962	0.526135
RAP1A	-0.347133	0.261274	0.662904			PYGM	1.0716	0.0405722	0.277296			PTGR3	-0.29405	0.597464	0.784008
RAP1B	-0.217217	0.388523	0.743141			QARS1	-1.16693	0.313859	0.59871			PTK2	0.052785	0.959256	0.979401
RAP1GAP	0.339182	0.799776	0.932248			QDPR	-1.11852	0.0283447	0.261669			PTK2B	0.450185	0.720318	0.857604
RAP1GAP2	1.3087	0.189927	0.59523			QKI	-0.8344	0.211785	0.515656			PTN	0.775681	0.315744	0.581794
RAP1GDS1	-0.482065	0.0269607	0.351172			QNG1	-0.0658317	0.876006	0.950339			PTP4A2	0.222989	0.620107	0.801334
RAP2A	0.25594	0.359668	0.728693			QPCTL	-0.308755	0.684264	0.848374			PTPA	-0.0485625	0.868012	0.939674
RAP2B	0.992738	0.225018	0.632084			QPRT	0.414248	0.811017	0.914028			PTPN11	-0.142462	0.575687	0.770603
RARS1	-0.384142	0.636474	0.870813			RAB10	0.180617	0.339944	0.620163			PTPN23	0.128613	0.755971	0.874008
RASA1	0.647505	0.341671	0.717698			RAB11B	0.311655	0.059203	0.319441			PTPRA	0.715082	0.299602	0.566338
RASAL1	1.79819	0.258625	0.660789			RAB11FIP2	-0.35218	0.361831	0.632984			PTPRC	-0.63672	0.0399549	0.210025
RASSF2	-0.002165	0.994414	0.99785			RAB12	1.81138	0.0142372	0.208464			PTPRD	0.164355	0.628709	0.807286
RBBP5	-0.296187	0.279913	0.678281			RAB14	0.563667	0.0182811	0.229473			PTPRE	-1.67061	0.00201841	0.0478841
RBBP9	-0.557952	0.473847	0.79733			RAB18	0.222128	0.426692	0.67724			PTPRN	2.32653	0.000226828	0.024723
RBKS	-0.101716	0.86432	0.958938			RAB1A	1.05909	0.0092216	0.176131			PTPRS	1.90945	0.00551102	0.0767814
RBM14	0.164038	0.797656	0.932248			RAB1B	1.19655	0.013951	0.208464			PTPRZ1	0.755585	0.0522699	0.239803
RBM39	0.881379	0.375451	0.735108			RAB21	0.576186	0.0472682	0.291705			PURA	0.110186	0.804124	0.904169
RBM8A	1.30675	0.0079307	0.215662			RAB22A	0.984543	0.156945	0.455877			PVALB	-0.323228	0.754954	0.873679
RBMX	1.22494	0.0599918	0.435839			RAB23	0.781009	0.246522	0.5431			PXK	-0.994284	0.26457	0.531795
RBP1	-0.839614	0.281706	0.67894			RAB2A	0.66452	0.0673134	0.331393			PYCR2	0.837187	0.422258	0.671155
RBP7	-1.45407	0.132302	0.524807			RAB2B	0.86084	0.0362787	0.271951			PYCR3	1.1548	0.0164853	0.136879
RBX1	0.544285	0.018005	0.297381			RAB31	1.21674	0.123511	0.412128			PYGB	0.0839912	0.498469	0.725975
RCAN1	0.625475	0.151932	0.549738			RAB35	1.90429	0.00866042	0.176131			PYGL	-1.81236	0.0724814	0.279876
RCC1	0.376667	0.368353	0.732596			RAB39B	1.40239	0.0345464	0.270273			PYGM	0.29946	0.191038	0.452491
RCC2	-0.13734	0.812496	0.93689			RAB3A	1.93953	0.0242428	0.251378			QARS1	-0.815544	0.453612	0.694862
RDH11	-0.169004	0.708898	0.903624			RAB3C	2.23141	0.00894907	0.176131			QDPR	-0.887125	0.00878689	0.0988967
RDH13	1.72367	0.0567246	0.428818			RAB3GAP1	0.290955	0.388872	0.648741			QKI	-0.486088	0.447785	0.690745
RDH14	0.198737	0.730075	0.911397			RAB3GAP2	-0.130478	0.84648	0.934905			QNG1	-0.0347761	0.90404	0.955879
RDX	-0.455305	0.131008	0.524807			RAB4A	0.812782	0.222264	0.526171			QPCTL	-0.497798	0.454154	0.694862
RECQL	-0.324506	0.627609	0.868092			RAB4B	0.117944	0.820317	0.920437			QPRT	-0.767744	0.64532	0.816403
REEP1	-0.106646	0.892597	0.967169			RAB5A	0.608443	0.00432072	0.14184			RAB10	0.148388	0.415015	0.665131
REEP2	-0.300417	0.724063	0.909438			RAB5B	0.553543	0.0592472	0.319441			RAB11B	0.158456	0.141271	0.391365
REEP5	-0.0225725	0.954294	0.987738			RAB5C	0.625112	0.0141431	0.208464			RAB11FIP2	-0.708821	0.0622237	0.260905
RELA	0.0683325	0.919088	0.975146			RAB6A	0.297277	0.0593441	0.319441			RAB12	1.36577	0.0340394	0.197299
RELCH	-1.58584	0.181215	0.585839			RAB6B	0.542469	0.0509117	0.302166			RAB14	0.294345	0.254187	0.523771
REPS2	0.849109	0.106741	0.499991			RAB7A	0.31738	0.164081	0.466356			RAB18	0.213212	0.276122	0.544096
RER1	-0.714349	0.0500057	0.409706			RAB8A	-0.0916007	0.772905	0.897044			RAB1A	1.0076	0.000472651	0.0294713
RETREG2	-0.384375	0.241875	0.638167			RAB8B	0.713814	0.035361	0.270273			RAB1B	1.30474	0.000782026	0.0346207
RETREG3	-0.0911	0.892536	0.967169			RABEP1	1.28049	0.212376	0.516391			RAB21	0.383715	0.132801	0.377207
RFTN2	-0.730047	0.0535396	0.417165			RABGAP1	0.271805	0.805341	0.911637			RAB22A	0.685983	0.268463	0.535145
RGN	-0.445869	0.369976	0.732596			RABGEF1	0.50443	0.358759	0.63008			RAB23	0.411421	0.407363	0.657837
RGS6	-0.0900865	0.908704	0.97023			RABGGTA	0.273156	0.488778	0.722061			RAB2A	0.365596	0.202893	0.46665
RGS7	3.67997	0.00296524	0.169407			RABGGTB	0.24761	0.851366	0.937226			RAB2B	0.683036	0.0469604	0.226692
RHEB	-0.164106	0.62651	0.86724			RABL6	1.10456	0.00135867	0.107697			RAB31	0.503302	0.17331	0.432323
RHOA	0.28572	0.350683	0.722362			RAC1	0.114128	0.768914	0.894558			RAB35	1.58454	0.00812028	0.0950705
RHOB	-0.328632	0.298194	0.692697			RAC3	0.705799	0.179781	0.479999			RAB39B	0.680908	0.215276	0.47991
RHOC	1.13613	0.020113	0.305031			RACK1	-0.141753	0.663699	0.835657			RAB3A	1.73155	0.0179042	0.141275
RHOG	-0.72722	0.0279815	0.353257			RAD23A	0.0162982	0.965893	0.98692			RAB3C	1.88114	0.00238294	0.0505285
RHOT1	0.358283	0.484587	0.801133			RAD23B	-0.109314	0.804453	0.911246			RAB3GAP1	0.208368	0.543373	0.752748
RIC8A	0.230576	0.582251	0.848284			RAE1	-0.216275	0.736786	0.877794			RAB3GAP2	0.356654	0.554262	0.759459
RIDA	0.45812	0.280244	0.678281			RALA	0.24694	0.267511	0.563288			RAB4A	0.68002	0.0390841	0.209416
RMC1	-0.976205	0.0817255	0.469063			RALBP1	2.25258	0.031143	0.264721			RAB4B	0.185437	0.367645	0.625638
RMDN1	0.98606	0.0639304	0.446351			RALGAPA1	0.944438	0.0441056	0.285485			RAB5A	0.511306	0.0021969	0.0492829
RMDN3	0.21071	0.48377	0.801133			RALGAPB	0.138978	0.447029	0.69208			RAB5B	0.533239	0.0396295	0.209537
RMND1	0.165575	0.755645	0.922067			RALY	-0.527449	0.508392	0.734774			RAB5C	0.664165	0.00012862	0.0189852
RNASE1	0.07828	0.836236	0.948042			RAN	0.01801	0.916592	0.964165			RAB6A	0.150569	0.347872	0.60818
RNF114	0.05778	0.575922	0.846158			RANBP1	1.85128	0.212055	0.515962			RAB6B	0.409065	0.0592805	0.256329
RNF170	-1.03782	0.217677	0.626302			RANBP2	-2.49319	0.0118478	0.194751			RAB7A	0.194857	0.296459	0.563539
RNF20	-2.25203	0.108382	0.501278			RANBP6	0.08686	0.874673	0.94947			RAB8A	-0.623952	0.109531	0.342961
RNF213	-0.800983	0.125148	0.520123			RANGAP1	-1.05169	0.365553	0.634588			RAB8B	0.288072	0.277547	0.544993
RNH1	-0.648185	0.0446837	0.403888			RAP1A	-0.763345	0.106505	0.388606			RABEP1	-0.044755	0.950857	0.975196
RNPEP	0.494438	0.474122	0.79733			RAP1B	-0.324295	0.244154	0.541404			RABGAP1	0.417956	0.68951	0.842141
RNPS1	0.650367	0.379699	0.738009			RAP1GAP	0.608488	0.679708	0.845664			RABGEF1	0.468176	0.198377	0.460327
RO60	0.0906825	0.767235	0.925919			RAP1GAP2	1.94012	0.0428823	0.283398			RABGGTA	0.158418	0.723701	0.859705
ROCK2	0.867867	0.124355	0.520123			RAP1GDS1	-0.4127	0.0526087	0.306807			RABGGTB	0.0184087	0.988517	0.992646
ROGDI	0.906476	0.339713	0.717119			RAP2A	0.51837	0.117967	0.407677			RABL6	1.35063	0.000355154	0.0255332
RP2	-0.35176	0.599246	0.855345			RAP2B	1.99224	0.0622098	0.325051			RAC1	0.0653925	0.859399	0.934839
RPA1	0.0691675	0.908055	0.97023			RARS1	-0.0204007	0.977988	0.993688			RAC3	0.101808	0.822291	0.913077
RPA2	0.473058	0.0323021	0.353257			RASA1	2.08019	0.00687123	0.165981			RACK1	-0.192324	0.485217	0.718264
RPAP3	-1.31597	9.16564e-06	0.00700928			RASAL1	2.08548	0.198886	0.501288			RAD23A	-0.11333	0.749799	0.871416
RPH3A	3.26714	0.00183515	0.145352			RASSF2	-0.38159	0.101143	0.382308			RAD23B	-0.216057	0.546243	0.753306
RPL10	-0.651527	0.347993	0.720591			RBBP5	-0.684163	0.302246	0.591265			RAE1	0.106027	0.850694	0.930423
RPL10A	-0.335263	0.553669	0.837001			RBBP9	-0.406727	0.680213	0.845702			RALA	0.409866	0.093998	0.315602
RPL11	-0.391735	0.117506	0.510611			RBKS	0.0462003	0.951793	0.979528			RALBP1	2.05036	0.0376654	0.20579
RPL12	0.265854	0.572798	0.844799			RBM14	0.386327	0.715607	0.867507			RALGAPA1	0.337355	0.358285	0.616029
RPL13	-1.52957	0.166311	0.569346			RBM39	1.62367	0.121202	0.408644			RALGAPB	0.184764	0.601019	0.78667
RPL13A	-1.43165	0.0823634	0.469063			RBM8A	0.782955	0.207928	0.512489			RALY	-0.216241	0.779641	0.887193
RPL14	-0.645693	0.466891	0.79344			RBMX	1.72551	0.0591087	0.319441			RAN	-0.081285	0.612012	0.794712
RPL15	-0.875951	0.417553	0.767092			RBP1	-0.448487	0.513853	0.738405			RANBP1	1.32562	0.348723	0.608458
RPL17	-0.736807	0.307342	0.696652			RBP7	-1.64528	0.0353848	0.270273			RANBP2	-2.16659	0.0156558	0.131687
RPL18	-0.669632	0.265824	0.668042			RBX1	0.569042	0.026665	0.257762			RANBP6	0.0219212	0.958184	0.979368
RPL18A	-1.69704	0.149255	0.54827			RCAN1	0.735455	0.171712	0.47224			RANGAP1	-1.42229	0.228413	0.493208
RPL19	-1.08293	0.342065	0.717698			RCC1	0.0127275	0.965269	0.986566			RAP1A	-0.543234	0.0596213	0.256329
RPL21	-1.59539	0.277172	0.677457			RCC2	-0.216897	0.320919	0.603754			RAP1B	-0.369172	0.175781	0.435523
RPL22	0.24257	0.574512	0.844799			RDH11	-0.167415	0.711345	0.865405			RAP1GAP	0.595016	0.651836	0.819206
RPL23	-0.135583	0.895395	0.967169			RDH13	1.11958	0.189203	0.489404			RAP1GAP2	1.89305	0.04383	0.217802
RPL23A	-1.5223	0.134908	0.527532			RDH14	0.341838	0.604888	0.803289			RAP1GDS1	-0.523694	0.020541	0.152096
RPL24	-1.4207	0.187616	0.591401			RDX	-0.669822	0.118232	0.407677			RAP2A	0.496954	0.106875	0.338063
RPL26	-0.720131	0.511064	0.814757			REEP1	0.562207	0.507233	0.733996			RAP2B	1.55668	0.00567066	0.0768514
RPL27	-2.14954	0.128687	0.524807			REEP2	-0.155072	0.840742	0.931767			RARS1	-0.0607857	0.934886	0.966016
RPL27A	-0.794908	0.326475	0.710571			REEP5	0.22084	0.586899	0.791154			RASA1	1.45501	0.0351787	0.200013
RPL28	-1.58059	0.187191	0.591401			RELA	-0.488953	0.44575	0.690999			RASAL1	2.45439	0.110806	0.344158
RPL29	-0.961156	0.257174	0.659651			RELCH	2.74847	0.174602	0.477052			RASSF2	-0.242849	0.231781	0.494557
RPL3	-0.500075	0.598697	0.855345			REPS2	1.1083	0.0168006	0.22236			RBBP5	0.115394	0.581143	0.773284
RPL30	-0.475451	0.519705	0.816625			RER1	-0.68967	0.0588397	0.319441			RBBP9	-0.278082	0.724555	0.859705
RPL31	-0.282954	0.643886	0.876198			RETREG2	-0.149427	0.74917	0.884501			RBKS	-0.837268	0.212147	0.477624
RPL32	-2.65198	0.112258	0.50545			RETREG3	-0.529268	0.621127	0.809941			RBM14	0.473372	0.507596	0.732921
RPL34	-0.566782	0.711332	0.90409			RFTN2	-1.1276	0.00392919	0.141115			RBM39	1.49269	0.145362	0.396039
RPL35	-2.39145	0.089309	0.474136			RGN	-0.312544	0.456136	0.697401			RBM8A	1.51287	0.0010195	0.0375044
RPL35A	-2.89022	0.0265179	0.351172			RGS12	0.510602	0.0234117	0.247834			RBMX	2.16756	0.0034969	0.0604517
RPL36	-0.366844	0.649228	0.878417			RGS6	0.164551	0.911849	0.961728			RBP1	-1.22245	0.00880361	0.0988967
RPL36AL	-0.60575	0.674454	0.892253			RGS7	3.4921	0.000857099	0.101492			RBP7	-1.12427	0.120448	0.361346
RPL37A	-0.065574	0.739389	0.914598			RHEB	0.241074	0.44896	0.692963			RBX1	0.646154	0.00238147	0.0505285
RPL4	-1.03409	0.218785	0.626302			RHOA	0.45611	0.180388	0.480719			RCAN1	0.815679	0.0768589	0.287328
RPL5	1.26889	0.395095	0.748726			RHOB	-0.08011	0.778954	0.900837			RCC1	1.08994	0.0227657	0.160025
RPL6	-1.05524	0.140995	0.536852			RHOC	0.354429	0.61031	0.805324			RCC2	-0.13734	0.812496	0.909489
RPL7	-1.98521	0.0495831	0.409706			RHOG	-1.16043	0.134679	0.424758			RDH11	-0.168673	0.700739	0.84851
RPL7A	-1.47276	0.112216	0.50545			RHOT1	0.742124	0.193539	0.494909			RDH13	1.3999	0.0878966	0.306428
RPL8	-0.932075	0.334447	0.716379			RIC8A	0.33011	0.475032	0.710456			RDH14	0.314592	0.59351	0.781298
RPL9; RPL9P7; RPL9P8; RPL9P9	-0.626816	0.573805	0.844799			RIDA	0.466535	0.269946	0.565361			RDX	-0.701392	0.0626758	0.261282
RPLP0	-0.161568	0.544425	0.832131			RMC1	-0.61243	0.234842	0.533569			RECQL	-0.324506	0.627609	0.807273
RPLP2	-0.811418	0.049303	0.409706			RMDN1	1.38529	0.0274046	0.260102			REEP1	0.531741	0.491796	0.721062
RPN1	-0.109433	0.732121	0.911397			RMDN3	0.731959	0.175258	0.477068			REEP2	0.587389	0.330128	0.59522
RPN2	0.108443	0.869782	0.961487			RMND1	0.704348	0.370778	0.636431			REEP5	0.126977	0.752102	0.872425
RPS10	0.0471615	0.917687	0.975146			RNASE1	-0.54518	0.290499	0.581185			RELA	-0.381455	0.510929	0.734127
RPS11	-0.659973	0.617263	0.86236			RNF114	-0.791526	0.365053	0.634588			RELCH	1.10994	0.4452	0.688714
RPS12	0.866531	0.503432	0.811315			RNF170	0.0509137	0.949788	0.978312			REPS2	1.86389	0.00436239	0.0681603
RPS13	-1.06655	0.0322408	0.353257			RNF20	-1.30828	0.232238	0.533029			RER1	-0.825258	0.0321011	0.190077
RPS14	0.27625	0.502652	0.811315			RNF213	-1.02239	0.147079	0.443747			RETREG2	-0.158574	0.501117	0.728054
RPS15	-0.0219992	0.967602	0.992352			RNH1	-0.409355	0.146303	0.442499			RETREG3	0.687467	0.219759	0.484384
RPS15A	-0.218882	0.789153	0.929907			RNPEP	0.615695	0.371943	0.637075			RFTN2	-0.891106	0.000950193	0.036451
RPS16	-0.489403	0.575592	0.84603			RNPEPL1	0.31952	0.303732	0.592928			RGN	-1.09189	0.0145212	0.125873
RPS17	0.50652	0.41031	0.75939			RNPS1	1.01832	0.234317	0.533569			RGS12	2.05413	0.0607973	0.257527
RPS18	-1.11803	0.0873319	0.474136			RO60	0.332731	0.333892	0.614231			RGS6	0.915155	0.296887	0.563757
RPS19	-0.14212	0.862544	0.958405			ROCK1	-0.660083	0.542864	0.757163			RGS7	3.91121	0.000300403	0.0255332
RPS2	-0.909035	0.366922	0.732596			ROCK2	1.07951	0.124973	0.414307			RHEB	-0.101997	0.754529	0.873679
RPS20	0.25611	0.519918	0.816625			ROGDI	1.67362	0.121695	0.408644			RHOA	0.333071	0.282426	0.54961
RPS23	-1.81086	0.0912198	0.474479			RP2	0.240858	0.722806	0.872614			RHOB	-0.214054	0.46455	0.703557
RPS24	-1.01085	0.410128	0.75939			RPA1	-1.02736	0.182028	0.480958			RHOC	0.748496	0.0541786	0.243665
RPS25	-0.672552	0.317609	0.706361			RPA2	-0.478465	0.065137	0.328263			RHOG	-0.76106	0.0121829	0.117905
RPS26	-0.827163	0.238658	0.635666			RPAP3	0.949885	0.262946	0.557959			RHOT1	0.621016	0.26341	0.530483
RPS27	-0.130634	0.838203	0.94894			RPH3A	5.35783	0.000969336	0.101492			RIC8A	0.181511	0.643883	0.816114
RPS27A	-0.363547	0.0267975	0.351172			RPL10	0.374223	0.548037	0.76153			RIDA	0.0914112	0.800178	0.901991
RPS28	0.32758	0.0892803	0.474136			RPL10A	-0.111192	0.845261	0.934905			RIT2	-0.153115	0.505128	0.731229
RPS29	-0.264549	0.631453	0.869191			RPL11	-0.458433	0.0540957	0.310224			RMC1	-0.621982	0.20817	0.474502
RPS3	0.375437	0.426861	0.772834			RPL12	0.33869	0.488813	0.722061			RMDN1	0.98606	0.0639304	0.264676
RPS3A	-0.619545	0.234749	0.635153			RPL13	-0.126165	0.866444	0.945826			RMDN3	0.451551	0.150329	0.400951
RPS4X	-0.795818	0.16012	0.560315			RPL13A	-0.37311	0.569691	0.775944			RMND1	0.476726	0.459059	0.698497
RPS5	1.92349	0.114387	0.508501			RPL14	0.149472	0.845688	0.934905			RNASE1	0.244331	0.561983	0.762706
RPS6	-0.93675	0.310189	0.698472			RPL15	0.0190285	0.983982	0.994268			RNF114	0.05778	0.575922	0.770603
RPS6KA2	2.45666	0.00784346	0.215662			RPL17	0.107667	0.861623	0.943165			RNF170	-0.467052	0.534487	0.74878
RPS7	-0.491525	0.238641	0.635666			RPL18	-0.300023	0.588085	0.791884			RNF20	-2.25203	0.108382	0.341631
RPS8	-0.732085	0.439171	0.778439			RPL18A	-0.470803	0.592593	0.793759			RNF213	-0.800983	0.125148	0.367928
RPS9	-0.788826	0.450453	0.785398			RPL19	-0.259769	0.73541	0.877034			RNH1	-0.669114	0.0385454	0.208076
RPSA	-0.02064	0.955593	0.98791			RPL21	-0.811159	0.517168	0.741454			RNPEP	0.221558	0.739092	0.868007
RPTOR	-0.0607425	0.954912	0.98791			RPL22	-0.06286	0.847403	0.935238			RNPS1	1.13056	0.150268	0.400951
RRAGB	0.604508	0.227427	0.632084			RPL23	0.349919	0.733422	0.875834			RO60	-0.157572	0.554418	0.759459
RRAGD	1.24857	0.107723	0.501278			RPL23A	-0.2633	0.729962	0.87375			ROCK2	1.43474	0.0278121	0.177347
RRAS	0.7329	0.070993	0.458468			RPL24	0.0486584	0.951765	0.979528			ROGDI	1.41378	0.170992	0.430009
RRAS2	0.420957	0.442742	0.781296			RPL26	-0.474336	0.645275	0.824435			RP2	-0.767663	0.284765	0.552374
RRBP1	-0.233355	0.634552	0.86995			RPL27	-0.798778	0.261982	0.557239			RPA1	-0.687539	0.294385	0.561783
RRM2B	-1.58006	0.0222053	0.326521			RPL27A	-0.413853	0.57518	0.780398			RPA2	0.115423	0.67181	0.831919
RSU1	1.09704	0.258627	0.660789			RPL28	-0.547903	0.549131	0.761863			RPAP3	-0.479825	0.216478	0.480929
RTCA	-0.0927665	0.74663	0.919112			RPL29	-0.404435	0.607783	0.804578			RPH3A	4.59406	0.00111038	0.0377153
RTCB	-0.446178	0.0640389	0.446351			RPL3	0.401445	0.664216	0.835695			RPL10	-0.353888	0.560965	0.76244
RTKN	-1.2895	0.148163	0.545246			RPL30	-0.0373773	0.956449	0.982305			RPL10A	-0.357581	0.522649	0.739958
RTN1	0.565355	0.0607198	0.436306			RPL31	0.544365	0.365366	0.634588			RPL11	-0.302655	0.172018	0.430113
RTN3	-0.155548	0.45377	0.786368			RPL32	-0.783929	0.562478	0.769899			RPL12	0.242537	0.594726	0.782408
RTN4	-0.250792	0.311657	0.698472			RPL34	0.516638	0.720858	0.870742			RPL13	-1.15839	0.184731	0.446368
RTRAF	-0.547828	0.599572	0.855345			RPL35	-0.743375	0.333262	0.614231			RPL13A	-1.11806	0.129215	0.372098
RUFY2	-1.14112	0.0239253	0.334858			RPL35A	-2.24516	0.102707	0.384968			RPL14	-0.533456	0.471562	0.707849
RUFY3	-0.711533	0.0179568	0.297381			RPL36	0.380063	0.657001	0.830742			RPL15	-0.357262	0.715767	0.855504
RUNDC3A	-1.45035	0.00354087	0.18204			RPL36AL	0.0553377	0.96635	0.987105			RPL17	-0.643225	0.318843	0.584339
RUSF1	0.468607	0.503403	0.811315			RPL37A	-0.524294	0.444025	0.690724			RPL18	-0.330491	0.553493	0.759459
RUVBL1	0.327558	0.491223	0.80447			RPL4	-0.14787	0.817886	0.91909			RPL18A	-1.52692	0.156587	0.409762
RUVBL2	0.158055	0.61048	0.857699			RPL5	0.91215	0.552646	0.763178			RPL19	-0.787595	0.343495	0.604341
RYR2	1.12637	0.521858	0.818117			RPL6	-0.33423	0.555342	0.76422			RPL21	-1.26788	0.307809	0.573267
S100A1	-1.00424	0.189292	0.594308			RPL7	-0.726571	0.282872	0.575657			RPL22	-0.107737	0.769655	0.881176
S100A11	-0.0665	0.890415	0.966105			RPL7A	-0.489868	0.491099	0.724155			RPL23	0.0140308	0.989068	0.992761
S100A13	0.729205	0.152065	0.549738			RPL8	0.066605	0.915339	0.963131			RPL23A	-1.25234	0.162071	0.418346
S100A6	0.666114	0.215894	0.624822			RPL9; RPL9P7; RPL9P8; RPL9P9	0.716439	0.530901	0.749395			RPL24	-1.08862	0.25724	0.526135
S100A7	-1.24503	0.0841234	0.470548			RPLP0	-0.279402	0.380657	0.643103			RPL26	-0.666562	0.471032	0.707849
S100A8	0.581941	0.653753	0.881024			RPLP2	0.18765	0.611008	0.805324			RPL27	-1.70317	0.0791855	0.292109
S100A9	-1.55459	0.232004	0.635153			RPN1	0.047425	0.89478	0.954164			RPL27A	-0.862908	0.274758	0.542593
S100B	-0.0755125	0.883988	0.964376			RPN2	0.444151	0.50755	0.734156			RPL28	-1.35875	0.182374	0.443789
S1PR1	0.181454	0.772854	0.92684			RPS10	0.692193	0.18262	0.481808			RPL29	-0.495689	0.45384	0.694862
S1PR5	-1.1651	0.116132	0.508501			RPS11	-0.460602	0.733174	0.875831			RPL3	-0.300748	0.743763	0.870498
SACM1L	-0.235703	0.552984	0.837001			RPS12	2.15625	0.0390212	0.277296			RPL30	-0.322288	0.648367	0.817773
SACS	-0.41006	0.550673	0.837001			RPS13	-0.329717	0.262156	0.557278			RPL31	-0.370206	0.539114	0.749935
SAFB	1.8779	0.0891796	0.474136			RPS14	0.500255	0.291894	0.582319			RPL32	-1.34401	0.326671	0.59076
SAMD9	-0.216213	0.446635	0.783087			RPS15	0.166161	0.74993	0.884501			RPL34	-0.510712	0.733159	0.865674
SAMHD1	0.599157	0.300475	0.692697			RPS15A	0.209236	0.795905	0.907316			RPL35	-1.52092	0.100972	0.328023
SAMM50	0.320478	0.55693	0.837001			RPS16	0.0716493	0.925784	0.967746			RPL35A	-1.92606	0.0210615	0.154052
SAR1A	1.34282	0.0693338	0.454373			RPS17	0.801195	0.170487	0.471763			RPL36	-0.151628	0.846706	0.927529
SARS1	-0.236707	0.322256	0.707711			RPS18	-0.232283	0.672513	0.840524			RPL36AL	-0.886486	0.495954	0.722882
SARS2	0.088521	0.789746	0.930133			RPS19	0.929597	0.276996	0.569578			RPL37A	-0.341625	0.0912675	0.310613
SART3	0.926115	0.17963	0.584377			RPS2	0.289652	0.706157	0.862147			RPL4	-0.640687	0.357281	0.615821
SASH1	2.01464	0.0415801	0.389534			RPS20	0.618995	0.165562	0.467804			RPL5	0.92708	0.52103	0.738825
SAT2	-0.138265	0.688815	0.897782			RPS23	-0.420966	0.611676	0.805324			RPL6	-0.755729	0.223879	0.48734
SBDS	-0.32642	0.339213	0.717119			RPS24	0.588209	0.673085	0.840944			RPL7	-1.82817	0.0216591	0.156888
SBF1	-0.048191	0.936758	0.980788			RPS25	-0.007	0.988928	0.995627			RPL7A	-1.29036	0.102116	0.330286
SBF2	-0.156545	0.779677	0.929497			RPS26	-0.0647122	0.92308	0.966997			RPL8	-0.596501	0.376343	0.632383
SC5D	-1.62191	0.0056357	0.20428			RPS27	0.593926	0.397498	0.652324			RPL9; RPL9P7; RPL9P8; RPL9P9	-0.0941768	0.933033	0.965391
SCAI	1.71446	0.0231319	0.33237			RPS27A	-0.436905	0.121286	0.408644			RPLP0	-0.22586	0.346586	0.607579
SCAMP1	1.00343	0.179924	0.584377			RPS27L	1.08292	0.0702671	0.335532			RPLP2	-0.532077	0.145266	0.396039
SCAMP3	-0.124217	0.481668	0.800746			RPS28	0.36833	0.206622	0.511003			RPN1	-0.201763	0.449362	0.691592
SCAMP4	0.322404	0.347177	0.720591			RPS29	0.365748	0.551522	0.763063			RPN2	0.205193	0.7453	0.870498
SCAMP5	1.20772	0.202377	0.610634			RPS3	0.58956	0.276158	0.569578			RPS10	0.45277	0.323952	0.5885
SCARB2	-0.578122	0.0869811	0.474136			RPS3A	-0.219105	0.614917	0.806464			RPS11	-0.427911	0.702697	0.849061
SCCPDH	-0.211212	0.432293	0.774173			RPS4X	-0.190243	0.715748	0.867507			RPS12	1.119	0.239983	0.507417
SCD5	-0.237444	0.555164	0.837001			RPS5	1.95712	0.110282	0.393883			RPS13	-0.779485	0.0288348	0.179765
SCFD1	0.305285	0.682089	0.896933			RPS6	-0.04999	0.94148	0.97567			RPS14	0.272124	0.511034	0.734127
SCFD2	-1.77108	0.075226	0.465375			RPS6KA2	3.08885	0.00283833	0.135038			RPS15	-0.144335	0.767511	0.88017
SCG2	2.37339	0.0486232	0.409706			RPS7	-0.22378	0.463571	0.703342			RPS15A	-0.143381	0.857401	0.934668
SCIN	-1.74843	0.174775	0.579357			RPS8	0.158078	0.840863	0.931767			RPS16	-0.358144	0.645345	0.816403
SCLY	-1.09131	0.053667	0.417165			RPS9	-0.192107	0.828543	0.925288			RPS17	0.899251	0.136917	0.385419
SCN2A	2.25179	0.0781024	0.467879			RPSA	-0.0475575	0.89244	0.953665			RPS18	-0.812911	0.160483	0.416002
SCN2B	0.381548	0.408794	0.75934			RPTOR	1.04566	0.371118	0.636431			RPS19	0.279589	0.727136	0.861667
SCN8A	-0.152331	0.667856	0.889028			RRAGB	1.17607	0.0310593	0.264721			RPS2	-0.50858	0.540442	0.750707
SCO1	1.85125	0.0517382	0.41679			RRAGD	1.90865	0.0405269	0.277296			RPS20	0.363202	0.373232	0.631
SCP2	-0.252065	0.422867	0.76978			RRAS	0.358867	0.570165	0.775955			RPS23	-1.33235	0.147542	0.39838
SCRN1	-0.085995	0.789287	0.929907			RRAS2	1.02244	0.047614	0.292826			RPS24	0.15572	0.898799	0.953536
SCRN2	0.985994	0.124466	0.520123			RRBP1	-0.949092	0.200816	0.503154			RPS25	-0.393601	0.493845	0.721558
SCRN3	0.38879	0.538553	0.828516			RRM2B	-2.14619	0.0248706	0.253749			RPS26	-0.822902	0.220255	0.484398
SCYL1	-0.564509	0.540096	0.829501			RSL1D1	-0.500453	0.61594	0.807103			RPS27	0.0947346	0.872303	0.941841
SCYL2	-0.116735	0.772041	0.926502			RSU1	0.968373	0.304233	0.59309			RPS27A	-0.3831	0.0198758	0.150222
SDCBP	-1.12338	0.0471502	0.407738			RTCA	-0.500304	0.0825762	0.353613			RPS28	0.33301	0.079979	0.293587
SDHA	0.366192	0.278263	0.67767			RTCB	-0.365592	0.151734	0.449921			RPS29	0.284722	0.595447	0.782698
SDHB	0.826187	0.0187809	0.300237			RTKN	-1.52157	0.122034	0.408644			RPS3	0.442386	0.355268	0.613964
SDHC	0.354801	0.610601	0.857699			RTN1	0.888347	0.0181973	0.229473			RPS3A	-0.671764	0.15605	0.409648
SDHD	-0.89083	0.161653	0.563364			RTN3	-0.136137	0.508187	0.734774			RPS4X	-0.743601	0.185283	0.446368
SDR39U1	0.158851	0.796494	0.932096			RTN4	-0.153645	0.550598	0.762745			RPS5	1.74927	0.139698	0.390014
SDSL	-0.0291965	0.955581	0.98791			RTRAF	1.09543	0.277364	0.569578			RPS6	-0.80153	0.262989	0.530471
SEC11C	-0.313425	0.383096	0.739585			RUFY2	-0.991295	0.0265421	0.257762			RPS6KA2	2.3784	0.00175127	0.0444545
SEC13	-0.206622	0.59391	0.851467			RUFY3	-0.679802	0.00599329	0.160063			RPS7	-0.470585	0.182759	0.443789
SEC14L2	-0.917118	0.0663021	0.447796			RUNDC3A	-0.205265	0.674678	0.841754			RPS8	-0.683168	0.409024	0.659339
SEC22B	0.09329	0.748035	0.919329			RUSF1	1.33306	0.0123829	0.198404			RPS9	-0.843702	0.358273	0.616029
SEC23A	0.334343	0.572366	0.844799			RUVBL1	1.05213	0.0625151	0.325051			RPSA	-0.101021	0.773185	0.882379
SEC24B	0.02986	0.977856	0.993541			RUVBL2	0.39338	0.331799	0.614231			RPTOR	0.419243	0.705676	0.850206
SEC24C	-0.0133619	0.967744	0.992352			RYR2	2.71019	0.11794	0.407677			RRAGB	0.763776	0.0168236	0.137565
SEC31A	-0.0150909	0.957607	0.988525			S100A1	-0.283049	0.0950763	0.374262			RRAGD	1.30378	0.096562	0.319799
SEC61A1	-0.781795	0.259269	0.660976			S100A11	0.15463	0.829309	0.925577			RRAS	0.61341	0.014405	0.125469
SEC61B	-0.097308	0.923221	0.976435			S100A13	0.510687	0.272542	0.568331			RRAS2	0.271015	0.426964	0.673337
SEC62	0.381492	0.479386	0.800348			S100A6	-0.965341	0.307688	0.594906			RRBP1	-0.302024	0.425351	0.673272
SEC63	-1.25547	0.0999684	0.490852			S100A8	0.547879	0.656865	0.830742			RRM2B	-1.7216	0.000265188	0.0251649
SEH1L	0.298407	0.675749	0.893054			S100A9	-0.194698	0.176734	0.477068			RSL1D1	-0.229315	0.553432	0.759459
SEL1L	-1.02988	0.100002	0.490852			S100B	-0.986452	0.230924	0.531777			RSU1	0.828967	0.374274	0.63169
SELENBP1	0.081495	0.707409	0.903127			S1PR1	0.251565	0.652293	0.828903			RTCA	-0.234806	0.262104	0.529626
SELENOH	0.964209	0.23578	0.635153			S1PR5	-1.45518	0.0724597	0.339015			RTCB	-0.32288	0.149568	0.400402
SELENOW	-0.90719	0.266657	0.668782			SACM1L	-0.0191	0.957076	0.982414			RTKN	-1.22162	0.0483222	0.229881
SEMA7A	-1.64153	0.0291182	0.353257			SACS	0.236075	0.772581	0.897044			RTN1	0.814052	0.0168134	0.137565
SEPTIN10	-1.69111	0.00975392	0.234511			SAFB	1.24017	0.290151	0.581185			RTN3	-0.06463	0.749696	0.871416
SEPTIN11	0.764358	0.0765165	0.465375			SAMD9	-0.351606	0.519828	0.743661			RTN4	-0.121044	0.448405	0.690745
SEPTIN2	-1.11036	0.0109297	0.248953			SAMHD1	-0.256264	0.700033	0.860151			RTRAF	0.199752	0.834911	0.920981
SEPTIN3	0.54444	0.0801621	0.467922			SAMM50	0.559025	0.390064	0.64927			RUFY2	-0.861459	0.0393721	0.209537
SEPTIN4	-0.933427	0.00328861	0.173648			SAR1A	0.377514	0.666773	0.836426			RUFY3	-0.597575	0.0078843	0.0935223
SEPTIN5	1.0061	0.0237193	0.333314			SARS1	-0.50311	0.0083162	0.176131			RUNDC3A	-0.657961	0.152188	0.404407
SEPTIN6	0.406606	0.499281	0.810431			SARS2	0.013793	0.969742	0.98972			RUSF1	0.996432	0.0506656	0.234833
SEPTIN7	-0.554725	0.00892843	0.227743			SART3	1.26956	0.135299	0.426334			RUVBL1	0.186556	0.634946	0.812209
SEPTIN8	-0.93952	0.0207675	0.309293			SASH1	2.19063	0.190947	0.492129			RUVBL2	-0.0409675	0.894346	0.951331
SEPTIN9	-0.592245	0.0312834	0.353257			SBDS	-0.371897	0.290767	0.581185			RYR2	2.75718	0.0831167	0.297931
SERBP1	1.53224	0.0172376	0.291617			SBF1	1.05228	0.139401	0.428811			S100A1	-0.892733	0.0251928	0.167921
SERINC1	-0.111687	0.929381	0.978341			SBF2	0.828135	0.163945	0.466343			S100A11	-0.468294	0.371263	0.629123
SERPINA1	-0.124457	0.870594	0.961487			SC5D	-1.19138	0.0220803	0.244146			S100A13	0.503061	0.275952	0.544058
SERPINA3	0.740762	0.39442	0.747852			SCAI	2.41072	0.0622867	0.325051			S100A6	0.666114	0.215894	0.480862
SERPINB1	0.187305	0.585008	0.848284			SCAMP1	2.26982	0.0265628	0.257762			S100A7	-1.24503	0.0841234	0.299238
SERPINB6	0.04035	0.900438	0.967954			SCAMP3	0.621818	0.138897	0.428811			S100A8	-0.503598	0.709895	0.852955
SERPINB9	0.103173	0.893769	0.967169			SCAMP4	0.918196	0.0330538	0.269078			S100A9	-1.91663	0.0156825	0.131687
SERPINC1	1.17782	0.302277	0.692697			SCAMP5	2.65251	0.0286702	0.261669			S100B	-0.889641	0.15304	0.405659
SERPIND1	0.730993	0.367264	0.732596			SCARB2	-0.408945	0.29553	0.584991			S1PR1	-0.104614	0.842624	0.925808
SERPINE2	-0.679723	0.492671	0.804574			SCCPDH	0.0671	0.789413	0.904251			S1PR5	-1.12889	0.102782	0.330709
SERPINF1	0.09245	0.909041	0.970293			SCD5	-0.80368	0.234781	0.533569			SACM1L	-0.154553	0.675693	0.834235
SERPING1	0.884186	0.336892	0.717119			SCFD1	1.0966	0.126364	0.415086			SACS	-0.114365	0.878112	0.944088
SESTD1	-2.10411	0.000630358	0.122044			SCFD2	-0.821348	0.239618	0.536546			SAFB	2.8279	0.0156079	0.131687
SET	-1.18102	0.0370508	0.371135			SCG2	4.29458	0.0059164	0.160063			SAMD9	-0.0962474	0.652002	0.819206
SETD3	0.741245	0.187612	0.591401			SCIN	-1.69043	0.0128042	0.200318			SAMHD1	-0.0707175	0.902865	0.955879
SETD7	-0.0789875	0.930355	0.978928			SCLY	-0.629515	0.00724929	0.17012			SAMM50	0.387421	0.477504	0.712108
SF3A1	0.64341	0.401027	0.754043			SCN2A	2.96638	0.0371556	0.272896			SAR1A	0.728454	0.288405	0.556018
SF3A3	-0.132552	0.709809	0.903927			SCN2B	1.12768	0.030212	0.26471			SARS1	-0.424234	0.0221127	0.158211
SF3B1	1.08846	0.317333	0.706361			SCN8A	-0.764851	0.461389	0.701498			SARS2	0.269483	0.343737	0.604341
SF3B2	0.91545	0.0488769	0.409706			SCO1	2.14619	0.0303679	0.264721			SART3	1.34929	0.0215145	0.156414
SF3B3	-0.606544	0.184505	0.588288			SCP2	0.442229	0.264754	0.560251			SASH1	1.92599	0.00287569	0.0545775
SF3B6	0.173555	0.204274	0.613173			SCRN1	0.022545	0.9288	0.968439			SAT2	-0.138265	0.688815	0.842141
SFPQ	0.724554	0.150965	0.549738			SCRN2	0.712571	0.395672	0.651598			SBDS	-0.46227	0.188172	0.449637
SFT2D2	0.0957675	0.769164	0.926433			SCRN3	-0.787632	0.258553	0.551852			SBF1	0.67525	0.338983	0.60231
SFXN1	0.3972	0.332846	0.715448			SCYL1	0.124797	0.807236	0.912393			SBF2	-0.156545	0.779677	0.887193
SFXN3	0.11896	0.747677	0.919329			SCYL2	0.904033	0.112539	0.397847			SC5D	-1.62191	0.0056357	0.0768514
SFXN4	1.20709	0.309586	0.697895			SDCBP	-1.44118	0.226129	0.530065			SCAI	2.51924	0.016579	0.136955
SFXN5	0.222275	0.795512	0.93184			SDHA	0.502947	0.155074	0.453321			SCAMP1	1.80808	0.0387166	0.208376
SGIP1	1.96353	0.00906416	0.227743			SDHB	1.06624	0.00670489	0.165981			SCAMP3	0.777541	0.0952459	0.318901
SGPL1	-1.21591	1.57659e-07	0.000549443			SDHC	0.465863	0.499853	0.729531			SCAMP4	0.950427	0.0402998	0.210304
SGSM1	0.46682	0.473494	0.79733			SDHD	-0.15949	0.728822	0.87375			SCAMP5	2.33322	0.0411135	0.211076
SGSM2	-0.29892	0.119813	0.514884			SDR39U1	0.19811	0.752142	0.884858			SCARB2	-0.550859	0.0954725	0.319151
SGTA	-1.6244	0.114725	0.508501			SDSL	0.202207	0.701013	0.86017			SCCPDH	-0.124757	0.626683	0.80679
SGTB	-0.79733	0.215192	0.623913			SEC11C	-0.94574	0.0291481	0.263219			SCD5	-0.400272	0.355374	0.613964
SH3BGRL	-0.865168	0.243019	0.638704			SEC13	-0.064491	0.879504	0.950952			SCFD1	0.58044	0.357082	0.615821
SH3BGRL2	0.148545	0.633672	0.86995			SEC14L2	-0.585855	0.0909507	0.367038			SCFD2	-1.78536	0.00153495	0.0421161
SH3BGRL3	0.0300967	0.946884	0.983796			SEC22B	0.269015	0.356789	0.627547			SCG2	1.79102	0.00886038	0.0992252
SH3GL1	0.30711	0.645761	0.877391			SEC23A	0.564931	0.54522	0.759095			SCIN	-2.10146	0.0234573	0.162691
SH3GL2	0.774408	0.0927811	0.478317			SEC23B	-1.37498	0.038993	0.277296			SCLY	-1.09131	0.053667	0.243665
SH3GL3	0.937182	0.208387	0.616315			SEC24B	0.662295	0.502821	0.731987			SCN2A	2.90099	0.0373658	0.205712
SH3GLB1	-0.451858	0.208454	0.616315			SEC24C	0.297708	0.403744	0.657675			SCN2B	0.880828	0.0224599	0.15943
SH3GLB2	0.57701	0.0157366	0.282969			SEC31A	-0.0728691	0.791334	0.904997			SCN4B	1.43437	0.0154107	0.131489
SH3KBP1	0.798805	0.0993532	0.489229			SEC61A1	-0.203699	0.714758	0.867191			SCN8A	-0.115035	0.793888	0.898408
SHFL	0.142951	0.872955	0.96152			SEC61A2	-1.97453	0.0516225	0.305369			SCO1	1.72412	0.0611748	0.258007
SHISA4	-0.182966	0.76991	0.926433			SEC61B	0.448922	0.664433	0.835695			SCP2	0.436378	0.314067	0.580188
SHMT1	-0.327723	0.0899937	0.474136			SEC62	0.383712	0.504898	0.732101			SCRN1	-0.113031	0.670214	0.831593
SHMT2	-0.297982	0.777637	0.928651			SEC63	-2.19026	0.0330456	0.269078			SCRN2	0.482824	0.419284	0.668962
SHPK	-0.954099	0.237355	0.635153			SEH1L	0.446713	0.536132	0.752228			SCRN3	-0.615977	0.401274	0.653158
SHTN1	-0.311507	0.322368	0.707711			SELENBP1	0.313258	0.363581	0.634358			SCYL1	-0.0513776	0.934197	0.966016
SIAE	-0.454261	0.611033	0.857699			SELENOH	1.83383	0.00661022	0.165981			SCYL2	0.279108	0.529601	0.744635
SIK3	-1.34844	0.0922475	0.477341			SELENOW	-0.553262	0.232944	0.533155			SDCBP	-0.919103	0.0880201	0.306428
SIRPA	0.30366	0.465081	0.791796			SEMA4D	0.952757	0.0737	0.339015			SDHA	0.459806	0.164211	0.420265
SIRPB1	0.361745	0.370921	0.732659			SEPTIN10	-1.82042	0.00409238	0.141115			SDHB	0.946915	0.0105081	0.110043
SIRT2	-1.01332	0.00162195	0.137866			SEPTIN11	1.11183	0.0342651	0.270273			SDHC	0.523858	0.452433	0.693949
SIRT3	-0.507498	0.473742	0.79733			SEPTIN2	-1.32292	0.00879459	0.176131			SDHD	-0.410777	0.429226	0.674417
SIRT5	0.189026	0.530003	0.823111			SEPTIN3	0.810183	0.0366144	0.272091			SDR39U1	0.152617	0.804844	0.904697
SKIC2	-0.29808	0.775994	0.928651			SEPTIN4	-1.17416	0.00309066	0.136922			SDSL	-0.625821	0.166977	0.424928
SKIC3	-0.541271	0.278845	0.678281			SEPTIN5	1.33292	0.0268113	0.258475			SEC11C	-0.462636	0.185514	0.446368
SKIC8	-0.774123	0.0646721	0.447187			SEPTIN6	0.997335	0.237548	0.535487			SEC13	-0.0896183	0.80679	0.906319
SKP1	0.593933	0.406534	0.757469			SEPTIN7	-0.609985	0.0064439	0.164181			SEC14L2	-1.25173	0.0217102	0.156888
SLC12A2	-0.901895	0.115927	0.508501			SEPTIN8	-1.26671	0.00511141	0.151937			SEC22B	0.256294	0.381407	0.637623
SLC12A4	1.36435	0.0845812	0.470548			SEPTIN9	-0.817388	0.00699648	0.167493			SEC23A	0.682186	0.315464	0.581576
SLC12A5	1.01959	0.201041	0.610204			SERBP1	1.42639	0.0838746	0.356728			SEC23B	-3.69712	0.000649886	0.0321887
SLC14A1	0.175473	0.767835	0.925919			SERINC1	0.33809	0.750103	0.884501			SEC24B	0.437766	0.618918	0.800509
SLC15A2	-0.336033	0.593684	0.851467			SERINC3	0.626267	0.12579	0.414307			SEC24C	0.221986	0.538585	0.749935
SLC16A1	0.943995	0.20161	0.610204			SERPINA1	-0.367482	0.498738	0.729433			SEC31A	0.0307096	0.906327	0.956184
SLC16A3	-1.47581	0.0523916	0.417165			SERPINA3	0.742975	0.378792	0.641573			SEC61A1	-0.555362	0.339786	0.60261
SLC16A7	-0.126803	0.879654	0.964376			SERPINB1	-0.208465	0.616071	0.807103			SEC61A2	-1.43264	0.118083	0.357378
SLC17A7	0.264142	0.788024	0.929907			SERPINB3	-1.59855	0.0726941	0.339015			SEC61B	0.235193	0.810853	0.908901
SLC1A2	1.05399	0.181049	0.585839			SERPINB6	0.09265	0.804242	0.911246			SEC62	0.297282	0.578154	0.771864
SLC1A3	1.13139	0.130246	0.524807			SERPINB9	-0.492059	0.362946	0.634001			SEC63	-1.09603	0.129079	0.372098
SLC1A4	0.3999	0.522475	0.818716			SERPINC1	0.287813	0.79776	0.90827			SEH1L	0.383468	0.487195	0.718913
SLC1A5	-0.294058	0.780676	0.929497			SERPIND1	-1.53761	0.182859	0.481917			SEL1L	-1.02988	0.100002	0.32575
SLC20A2	0.987775	0.0651979	0.447537			SERPINE2	0.784875	0.524858	0.745587			SELENBP1	-0.236834	0.307797	0.573267
SLC24A2	0.284342	0.610468	0.857699			SERPINF1	-0.72849	0.45484	0.696702			SELENOH	1.4947	0.0170399	0.1383
SLC25A1	0.135388	0.840129	0.949244			SERPING1	0.370961	0.632332	0.816508			SELENOW	-0.568296	0.247075	0.515439
SLC25A10	-0.086012	0.88169	0.964376			SESTD1	-1.87777	0.00146226	0.110976			SEMA4D	1.52714	0.00238936	0.0505285
SLC25A11	0.799183	0.194078	0.598531			SET	-0.480372	0.338552	0.618339			SEMA7A	-1.89614	0.00102057	0.0375044
SLC25A12	0.47975	0.221336	0.626995			SETD3	-0.0403175	0.870987	0.947487			SEPTIN10	-2.05262	0.000440547	0.0283681
SLC25A13	0.838978	0.505839	0.812748			SETD7	-0.140267	0.882341	0.951227			SEPTIN11	1.18763	0.00299797	0.0557252
SLC25A14	0.687353	0.122242	0.520123			SF3A1	-0.15354	0.878877	0.950952			SEPTIN2	-1.29274	0.00425909	0.0676576
SLC25A18	0.631256	0.480465	0.800348			SF3A3	-1.18413	0.0171064	0.222696			SEPTIN3	0.722511	0.0207969	0.153048
SLC25A19	-0.53833	0.0500817	0.409706			SF3B1	0.598554	0.5097	0.735321			SEPTIN4	-1.13224	0.00137673	0.0392218
SLC25A20	0.652406	0.534561	0.825295			SF3B2	0.592723	0.174579	0.477052			SEPTIN5	1.50175	0.00221404	0.0492829
SLC25A22	0.325536	0.586588	0.848284			SF3B3	-0.602352	0.481014	0.7161			SEPTIN6	0.726995	0.258546	0.526509
SLC25A23	0.332952	0.696864	0.899975			SF3B6	0.03492	0.897751	0.956013			SEPTIN7	-0.462299	0.0171767	0.138877
SLC25A24	-0.678725	0.111128	0.50545			SFPQ	0.69619	0.289584	0.581185			SEPTIN8	-0.937962	0.0156294	0.131687
SLC25A25	0.481779	0.601302	0.855345			SFT2D2	0.52	0.234874	0.533569			SEPTIN9	-0.481718	0.0451462	0.221192
SLC25A27	1.76443	0.0944398	0.481878			SFXN1	0.505912	0.196047	0.498077			SERBP1	2.22182	0.00220512	0.0492829
SLC25A3	0.164635	0.786657	0.929907			SFXN3	0.343828	0.382322	0.644796			SERINC1	-0.240872	0.824214	0.913965
SLC25A36	0.02901	0.896045	0.967169			SFXN4	1.91423	0.103693	0.386896			SERINC3	1.57688	0.141601	0.391428
SLC25A4	0.676352	0.213107	0.622531			SFXN5	0.400153	0.631045	0.816445			SERPINA1	-0.877489	0.229281	0.493928
SLC25A40	0.734073	0.0524822	0.417165			SGIP1	2.53442	0.00210626	0.130872			SERPINA3	0.601454	0.472467	0.708112
SLC25A46	-0.505753	0.306029	0.695859			SGPL1	-0.865055	0.0250575	0.253921			SERPINB1	-0.55337	0.21991	0.484398
SLC25A5	0.481818	0.351127	0.722362			SGSM1	2.01444	0.0141503	0.208464			SERPINB6	-0.399934	0.297688	0.564386
SLC25A52	1.30608	0.415153	0.765507			SGSM2	-0.068955	0.818548	0.919321			SERPINB9	-0.0143626	0.978449	0.987436
SLC25A6	0.948043	0.127165	0.523841			SGTA	-0.628469	0.486763	0.721048			SERPINC1	1.17782	0.302277	0.568899
SLC27A1	-0.81731	0.20169	0.610204			SGTB	0.400653	0.486451	0.721048			SERPIND1	0.0197324	0.978427	0.987436
SLC27A4	-0.544653	0.431686	0.773882			SH3BGRL	-0.465206	0.503869	0.731987			SERPINE2	0.0348518	0.966292	0.982642
SLC29A1	-0.190314	0.844948	0.951727			SH3BGRL2	-0.0777195	0.82465	0.922398			SERPINF1	0.211137	0.793218	0.898349
SLC2A1	0.767484	0.30147	0.692697			SH3BGRL3	-0.188665	0.662802	0.834955			SERPING1	0.0470891	0.954421	0.977821
SLC2A3	0.927207	0.14076	0.536852			SH3GL1	1.1496	0.05325	0.306854			SESTD1	-1.99199	0.000508313	0.0297181
SLC2A5	0.16375	0.664709	0.887335			SH3GL2	1.05952	0.151893	0.449921			SET	-1.13963	0.000514106	0.0297181
SLC30A1	0.798053	0.156061	0.556341			SH3GL3	2.51908	0.0216917	0.242552			SETD3	0.660356	0.0240853	0.163948
SLC30A9	0.363735	0.655415	0.88146			SH3GLB1	-0.897983	0.00126767	0.107697			SETD7	-0.050465	0.938713	0.967972
SLC32A1	3.17208	0.0636645	0.446351			SH3GLB2	0.990405	0.0145251	0.210614			SF3A1	0.515599	0.498479	0.725975
SLC33A1	-0.870695	0.237126	0.635153			SH3KBP1	0.48496	0.370686	0.636431			SF3A3	-0.213248	0.521783	0.739312
SLC38A3	-0.432863	0.408796	0.75934			SHANK2	0.350715	0.659451	0.832727			SF3B1	0.73425	0.444921	0.688584
SLC39A14	0.25451	0.461123	0.789847			SHFL	2.05322	0.0434528	0.285248			SF3B2	1.28012	0.000761656	0.0343316
SLC3A2	0.283495	0.331366	0.714169			SHISA4	0.430366	0.336859	0.616794			SF3B3	-0.168598	0.691591	0.843096
SLC41A3	-0.326277	0.748937	0.919353			SHMT2	0.0498077	0.94859	0.978312			SF3B6	0.207345	0.148354	0.398633
SLC44A1	-0.697765	0.0331342	0.353257			SHPK	-0.448161	0.641135	0.822044			SFPQ	1.15847	0.0417236	0.212368
SLC44A2	-0.332455	0.369495	0.732596			SHTN1	-0.30052	0.304481	0.59309			SFT2D2	0.16682	0.57275	0.769565
SLC4A1	-0.29335	0.564825	0.841734			SIAE	-1.13662	0.0579527	0.319049			SFXN1	0.297513	0.415646	0.665551
SLC4A10	0.716901	0.291231	0.686233			SIK3	-0.66626	0.347438	0.622295			SFXN3	0.292283	0.438639	0.683253
SLC4A3	0.934558	0.0143241	0.280447			SIRPA	0.93138	0.0892742	0.363517			SFXN4	0.663455	0.255418	0.524808
SLC4A4	0.643493	0.306648	0.695859			SIRPB1	0.886103	0.0479687	0.294243			SFXN5	0.0352852	0.965009	0.982237
SLC4A8	-0.09433	0.871678	0.961487			SIRT2	-1.60871	0.0418339	0.281092			SGIP1	2.78659	0.000556827	0.029946
SLC6A1	1.34189	0.209039	0.616315			SIRT3	0.425895	0.428087	0.678962			SGPL1	-1.10628	0.00361645	0.0615137
SLC6A11	0.854232	0.479179	0.800348			SIRT5	-0.161533	0.645891	0.824586			SGSM1	0.755239	0.224128	0.48734
SLC6A17	2.54201	0.127639	0.524807			SKIC2	0.71791	0.354793	0.626858			SGSM2	-0.25894	0.168747	0.427494
SLC6A9	-0.366363	0.572161	0.844799			SKIC3	-0.708442	0.234998	0.533569			SGTA	-1.03488	0.255173	0.524602
SLC7A1	-1.16264	0.0157137	0.282969			SKIC8	-1.27577	0.00350051	0.137212			SGTB	-0.228268	0.752182	0.872425
SLC7A11	-0.246847	0.546343	0.833993			SKP1	0.807713	0.255883	0.549764			SH3BGRL	-0.709369	0.322531	0.587694
SLC7A14	0.0882278	0.937398	0.980788			SLC12A2	-0.912748	0.16111	0.460481			SH3BGRL2	0.274226	0.288153	0.556018
SLC7A5	0.0116367	0.972513	0.993541			SLC12A4	1.30247	0.0909232	0.367038			SH3BGRL3	-0.0914493	0.836202	0.922124
SLC7A8	-0.215073	0.728436	0.911397			SLC12A5	1.56061	0.228652	0.531079			SH3GL1	0.88963	0.162455	0.418737
SLC8A1	2.60095	0.0458505	0.403888			SLC14A1	0.40233	0.582574	0.787733			SH3GL2	1.37852	0.0167858	0.137565
SLC8A2	2.67805	0.0533933	0.417165			SLC15A2	0.71561	0.241751	0.53929			SH3GL3	1.68429	0.0534053	0.243665
SLC9A1	-0.0888282	0.867992	0.960912			SLC16A1	1.09937	0.161636	0.461243			SH3GLB1	-0.634824	0.0495976	0.232876
SLC9A6	0.278052	0.731672	0.911397			SLC16A3	-0.65119	0.244313	0.541404			SH3GLB2	0.995179	0.00252294	0.0515673
SLC9A7	0.206615	0.726595	0.910864			SLC16A7	-0.0270185	0.975151	0.992401			SH3KBP1	1.16874	0.0302216	0.182239
SLIRP	0.460591	0.592062	0.85086			SLC17A7	0.277238	0.889334	0.953657			SHANK2	1.90423	0.167561	0.425811
SLK	2.59052	0.00652253	0.204465			SLC1A2	1.40367	0.175134	0.477068			SHFL	0.913716	0.349196	0.608603
SMAD2	0.132258	0.798756	0.932248			SLC1A3	1.53784	0.0838248	0.356728			SHISA4	0.402129	0.423703	0.671887
SMAP1	0.138197	0.731288	0.911397			SLC1A4	0.257315	0.687818	0.851595			SHMT1	-0.40315	0.0517606	0.238087
SMAP2	-0.238378	0.510737	0.814757			SLC1A5	-0.402155	0.581984	0.787234			SHMT2	-0.844266	0.343901	0.604341
SMARCA2	-0.086787	0.878483	0.964376			SLC20A2	0.675123	0.599315	0.799644			SHPK	-0.630452	0.409713	0.659859
SMARCA5	0.20827	0.249089	0.648724			SLC24A2	0.20118	0.835504	0.929243			SHTN1	-0.157253	0.616208	0.797644
SMARCC2	1.35167	0.11154	0.50545			SLC25A1	0.673676	0.364783	0.634588			SIAE	-1.00566	0.116134	0.354995
SMC1A	-1.41608	0.327025	0.710571			SLC25A10	0.510007	0.379426	0.641732			SIK3	-1.34844	0.0922475	0.311828
SMC3	-0.125518	0.862702	0.958405			SLC25A11	1.00256	0.117201	0.406671			SIRPA	0.886336	0.0882827	0.306989
SMIM20	-0.46108	0.51778	0.816625			SLC25A12	0.79047	0.0995081	0.380434			SIRPB1	0.219032	0.531682	0.7463
SMOC1	0.858787	0.315953	0.704957			SLC25A13	0.988525	0.406335	0.660017			SIRT2	-1.22667	0.00240276	0.0505285
SMPD1	-2.13645	1.26138e-05	0.00732649			SLC25A14	1.22691	0.0189204	0.231725			SIRT3	-0.193791	0.584594	0.775301
SMS	0.258265	0.714362	0.904305			SLC25A18	0.815104	0.377447	0.640577			SIRT5	0.304922	0.101915	0.330286
SMYD5	0.594217	0.289054	0.683115			SLC25A19	-0.548035	0.0530698	0.306807			SKIC2	0.223585	0.777899	0.886289
SNAP25	0.651802	0.0295334	0.353257			SLC25A20	0.190616	0.87066	0.94742			SKIC3	-0.676702	0.163057	0.41942
SNAP91	0.1814	0.631291	0.869191			SLC25A22	0.587206	0.336176	0.616794			SKIC8	-1.32725	0.00373425	0.0620599
SNCA	0.45645	0.326077	0.710571			SLC25A23	0.639081	0.60037	0.79997			SKP1	0.278275	0.664598	0.827693
SNCB	0.647878	0.289123	0.683115			SLC25A24	-0.407591	0.33129	0.614231			SLC12A2	-0.887455	0.0830644	0.297931
SNCG	-0.0883625	0.881314	0.964376			SLC25A25	1.00326	0.232369	0.533029			SLC12A4	0.850237	0.235456	0.499737
SND1	-0.0539758	0.852108	0.954244			SLC25A27	3.15992	0.0034914	0.137212			SLC12A5	1.16726	0.199293	0.461562
SNF8	-0.206457	0.46729	0.793618			SLC25A3	0.807237	0.243027	0.539773			SLC14A1	-0.674627	0.350647	0.609365
SNPH	0.563883	0.446932	0.783087			SLC25A36	0.320072	0.215974	0.52021			SLC15A2	-0.741216	0.213862	0.478725
SNRNP200	-0.501209	0.558915	0.837001			SLC25A4	1.03966	0.0858891	0.35839			SLC16A1	0.903636	0.171635	0.430113
SNRNP70	0.153192	0.864791	0.958938			SLC25A40	0.200127	0.461106	0.701393			SLC16A3	-1.53414	0.0295984	0.181209
SNRPA	1.02613	0.0868917	0.474136			SLC25A46	0.966534	0.0152431	0.211565			SLC16A7	0.458643	0.558949	0.762372
SNRPA1	0.340643	0.363952	0.732465			SLC25A5	0.825093	0.139046	0.428811			SLC17A7	1.15958	0.344885	0.605184
SNRPB	-0.457931	0.398014	0.75099			SLC25A52	-0.272288	0.849627	0.935954			SLC1A2	1.45113	0.0750487	0.284319
SNRPB2	1.40774	0.0313072	0.353257			SLC25A6	1.33373	0.0521657	0.306721			SLC1A3	1.07257	0.145216	0.396039
SNRPD2	0.25648	0.299183	0.692697			SLC27A1	-0.498493	0.359018	0.630109			SLC1A4	0.07435	0.892365	0.950454
SNRPD3	0.0623242	0.865108	0.958938			SLC27A4	0.380357	0.491896	0.724439			SLC1A5	-1.15839	0.138531	0.388145
SNRPE	-0.710226	0.295794	0.691511			SLC29A1	1.90545	0.0679138	0.331393			SLC20A2	0.0530438	0.920426	0.960653
SNRPGP15	1.06566	0.227513	0.632084			SLC2A1	0.574754	0.39015	0.64927			SLC24A2	0.911731	0.14039	0.390014
SNTA1	1.99467	0.0478393	0.409706			SLC2A3	1.32918	0.0593747	0.319441			SLC25A1	-0.0788041	0.91047	0.957014
SNTB1	0.682222	0.23539	0.635153			SLC30A1	2.13916	0.00686484	0.165981			SLC25A10	-0.0120659	0.982138	0.989888
SNTB2	0.494017	0.719557	0.907585			SLC30A9	0.785763	0.366639	0.634588			SLC25A11	0.86707	0.158702	0.413198
SNU13	-0.0361825	0.956782	0.988259			SLC32A1	3.88831	0.0416959	0.281092			SLC25A12	0.701805	0.0962943	0.31948
SNX1	-0.32868	0.2833	0.679149			SLC33A1	-0.292125	0.656843	0.830742			SLC25A13	-0.0543797	0.958652	0.979401
SNX12	0.104309	0.799598	0.932248			SLC38A3	0.140579	0.862451	0.943165			SLC25A14	0.786149	0.071231	0.277835
SNX17	-1.12917	0.00252722	0.162151			SLC39A14	-0.001425	0.995469	0.997276			SLC25A18	0.81758	0.372514	0.630947
SNX18	-1.20855	0.209384	0.616315			SLC3A2	0.766355	0.100105	0.380676			SLC25A19	-0.162571	0.50849	0.733
SNX2	0.189816	0.820221	0.939668			SLC41A3	0.52457	0.61989	0.809428			SLC25A20	-0.0270123	0.978946	0.987436
SNX27	0.239585	0.107465	0.501278			SLC44A1	-0.954902	0.0861061	0.35839			SLC25A22	0.565426	0.349431	0.608605
SNX3	0.178632	0.428491	0.772834			SLC44A2	-0.300712	0.409616	0.663532			SLC25A23	0.531512	0.427418	0.673337
SNX30	-1.06159	0.305636	0.695859			SLC4A1	-0.36785	0.44006	0.687726			SLC25A24	-0.651792	0.117557	0.356956
SNX33	-0.44264	0.421656	0.76978			SLC4A10	0.512698	0.471042	0.707687			SLC25A25	0.353256	0.662718	0.826907
SNX4	-0.552299	0.162021	0.563364			SLC4A3	1.57937	0.0312441	0.264721			SLC25A27	2.63476	0.00469941	0.0712915
SNX5	-1.4043	0.197394	0.604497			SLC4A4	-0.0147775	0.979445	0.993688			SLC25A3	0.494514	0.4419	0.685668
SNX6	-0.33635	0.134837	0.527532			SLC4A8	0.0221475	0.961955	0.985154			SLC25A36	-0.33153	0.229455	0.493928
SNX9	-1.31531	0.124987	0.520123			SLC6A1	2.12346	0.079547	0.350959			SLC25A4	0.812679	0.147708	0.39838
SOD1	-0.0583475	0.894904	0.967169			SLC6A11	0.976602	0.499759	0.729531			SLC25A40	0.347502	0.382043	0.637857
SOD2	0.174565	0.379379	0.7378			SLC6A17	3.86147	0.0484743	0.294317			SLC25A46	0.922987	0.162036	0.418346
SON	-0.846965	0.412973	0.762698			SLC6A9	-1.12794	0.274115	0.569112			SLC25A5	0.652239	0.216858	0.480929
SORBS1	1.06548	0.241577	0.638167			SLC7A1	-1.0543	0.026214	0.257762			SLC25A52	0.353326	0.809821	0.908027
SORBS2	-0.0003355	0.999835	0.999943			SLC7A11	0.0969835	0.868606	0.946629			SLC25A6	1.13032	0.0764905	0.287317
SORD	-0.316595	0.557289	0.837001			SLC7A14	2.61872	0.030278	0.26471			SLC27A1	-1.00734	0.0497668	0.232913
SORL1	-0.531358	0.381062	0.738295			SLC7A5	0.474649	0.287553	0.579961			SLC27A4	-0.380178	0.51365	0.734774
SORT1	-0.754428	0.0817107	0.469063			SLC7A8	-0.338251	0.592032	0.793665			SLC29A1	-0.537866	0.533399	0.747547
SOX11	-0.0128775	0.98584	0.995265			SLC8A1	4.15519	0.0117214	0.193767			SLC2A1	0.387972	0.552461	0.759212
SPAG9	-0.73324	0.0644347	0.446431			SLC8A2	3.55258	0.0241076	0.251378			SLC2A3	1.10096	0.0973431	0.321741
SPART	1.07709	0.121506	0.519571			SLC9A1	-0.325184	0.463926	0.703582			SLC2A5	0.577372	0.098167	0.323551
SPATA20	-0.065515	0.681694	0.896933			SLC9A6	1.11308	0.194284	0.495936			SLC30A1	1.57552	0.0204667	0.151858
SPCS2	-0.73805	0.116182	0.508501			SLC9A7	1.10954	0.0985234	0.379064			SLC30A9	0.433408	0.59608	0.783047
SPCS3	-0.26728	0.632272	0.869191			SLIRP	0.876811	0.329979	0.613679			SLC32A1	3.24074	0.0623685	0.260914
SPECC1	0.517925	0.503551	0.811315			SLK	2.56243	0.012508	0.198404			SLC33A1	-0.739604	0.310887	0.575787
SPECC1L	0.39744	0.177472	0.581833			SMAD2	0.72847	0.168892	0.470236			SLC38A3	-0.327627	0.519443	0.737328
SPG7	0.31097	0.322146	0.707711			SMAP1	0.151875	0.643069	0.823001			SLC39A11	-1.40643	0.0427913	0.214685
SPHK2	0.013285	0.97998	0.993955			SMAP2	-0.0416188	0.906779	0.959502			SLC39A14	0.25451	0.461123	0.699541
SPOCK2	-0.273842	0.573087	0.844799			SMARCA2	0.851012	0.125461	0.414307			SLC3A2	0.221525	0.427235	0.673337
SPON1	1.99207	0.00989308	0.23454			SMARCA5	-0.166632	0.458653	0.70005			SLC41A3	-0.0025495	0.997981	0.99909
SPR	0.830992	0.0942701	0.481718			SMARCC2	1.34237	0.0582285	0.319049			SLC44A1	-0.804241	0.0192148	0.148053
SPRR2G	0.52457	0.411131	0.760301			SMC1A	0.0628215	0.956539	0.982305			SLC44A2	-0.543257	0.138466	0.388145
SPRYD4	0.646127	0.285734	0.679305			SMC3	-0.0299477	0.956465	0.982305			SLC4A1	-1.43483	0.0540007	0.243665
SPTA1	-0.818295	0.132519	0.524807			SMIM20	0.451008	0.323886	0.60742			SLC4A10	1.09009	0.14765	0.39838
SPTAN1	-0.108128	0.686698	0.897782			SMOC1	1.77269	0.0406197	0.277296			SLC4A3	0.502562	0.349703	0.608605
SPTB	0.12027	0.880257	0.964376			SMPD1	-2.52913	0.0306168	0.264721			SLC4A4	0.31588	0.523339	0.740353
SPTBN1	0.195348	0.323468	0.70854			SMS	0.701125	0.353376	0.626176			SLC4A8	0.236391	0.656823	0.822657
SPTBN2	-0.690873	0.153896	0.553484			SMYD5	0.539955	0.317756	0.60154			SLC6A1	1.77778	0.12024	0.361346
SPTBN4	1.23931	0.00458771	0.192452			SNAP25	1.18637	0.00638776	0.164181			SLC6A11	-0.188886	0.861202	0.935756
SPTLC1	-0.1825	0.682091	0.896933			SNAP91	0.640595	0.180838	0.480719			SLC6A17	3.30851	0.0682324	0.271574
SPTLC2	-1.92288	0.000570241	0.122044			SNCA	0.641705	0.315174	0.598948			SLC6A9	-1.75384	0.0579687	0.252763
SQOR	0.818693	0.254144	0.655581			SNCB	1.20049	0.122238	0.408644			SLC7A1	-0.67369	0.0910792	0.310613
SRC	1.0991	0.484571	0.801133			SNCG	0.200245	0.705839	0.862147			SLC7A11	-0.413687	0.0995833	0.325269
SRCIN1	0.61691	0.198031	0.605384			SND1	-0.0257207	0.927891	0.968439			SLC7A14	1.10608	0.236343	0.501325
SRGAP2	0.268479	0.553317	0.837001			SNF8	-0.569985	0.445572	0.690999			SLC7A5	0.0409721	0.839946	0.924274
SRGAP3	1.26142	0.0688761	0.452893			SNPH	2.38281	0.0121362	0.195881			SLC7A8	0.205975	0.627198	0.807164
SRI	0.0330275	0.938764	0.980788			SNRNP200	1.15205	0.192558	0.493783			SLC8A1	3.2621	0.0235948	0.162691
SRM	0.114219	0.807331	0.93449			SNRNP40	0.679133	0.262874	0.557959			SLC8A2	3.47875	0.0238641	0.162981
SRP14	-0.00959067	0.985351	0.995265			SNRNP70	1.05169	0.0919453	0.369334			SLC9A1	0.35096	0.420335	0.669492
SRP19	0.668175	0.512775	0.814975			SNRPA	1.14265	0.0649054	0.327998			SLC9A6	0.74265	0.358998	0.616451
SRP54	-0.242425	0.443189	0.781296			SNRPA1	0.470508	0.234659	0.533569			SLC9A7	0.589817	0.300696	0.566963
SRP68	-0.194307	0.435746	0.775971			SNRPB	0.131118	0.746817	0.883255			SLIRP	0.739985	0.395954	0.649509
SRP72	0.0274462	0.945767	0.983349			SNRPB2	1.67052	0.149351	0.445284			SLK	2.93283	0.00372236	0.0620599
SRP9	-0.31558	0.553518	0.837001			SNRPD1	0.0931457	0.845968	0.934905			SMAD2	-0.228929	0.63736	0.812481
SRPK2	0.584039	0.292078	0.686678			SNRPD2	0.679638	0.0614911	0.323509			SMAP1	0.457649	0.0943174	0.31638
SRPRA	-0.38634	0.103968	0.497034			SNRPD3	0.366217	0.204612	0.508384			SMAP2	0.104368	0.734481	0.866385
SRPRB	-0.623901	0.179839	0.584377			SNRPE	-0.0954905	0.895588	0.954741			SMARCA2	0.42681	0.387811	0.643556
SRR	-0.24982	0.865492	0.959058			SNRPGP15	1.28197	0.167286	0.469031			SMARCA5	0.190254	0.242307	0.509891
SRRM1	-0.901255	0.448898	0.784668			SNTA1	2.35204	0.0439133	0.285337			SMARCC2	1.84426	0.0177133	0.140692
SRRM2	-0.892744	0.191299	0.596533			SNTB1	1.34286	0.0856187	0.35839			SMC1A	-1.48125	0.263823	0.530885
SRRT	2.45322	0.0206356	0.308649			SNTB2	0.469562	0.730812	0.874181			SMC3	-0.144233	0.815571	0.909489
SRSF1	0.847404	0.146782	0.543158			SNU13	0.27473	0.705508	0.862147			SMIM20	-0.228789	0.655715	0.822152
SRSF10	-1.1529	0.0836418	0.470548			SNX1	-0.0738473	0.793794	0.905779			SMOC1	0.574019	0.494215	0.721807
SRSF3	0.694545	0.341226	0.717553			SNX12	0.272747	0.471161	0.707687			SMPD1	-2.07775	0.000139479	0.0189852
SRSF4	0.134977	0.775285	0.928477			SNX17	-0.89809	0.00812012	0.176131			SMS	0.559557	0.444925	0.688584
SRSF6	0.411967	0.37655	0.735108			SNX18	-1.09967	0.230004	0.531777			SMU1	0.47305	0.375864	0.631873
SRSF7	0.124993	0.764151	0.92564			SNX2	0.549034	0.559311	0.767627			SMYD5	0.229499	0.664725	0.827693
SRSF8	0.31213	0.564876	0.841734			SNX27	0.340658	0.49351	0.726282			SNAP25	1.19134	0.00253117	0.0515673
SSB	0.594548	0.118347	0.512347			SNX3	0.0814275	0.749077	0.884501			SNAP91	0.642525	0.160586	0.416002
SSBP1	0.553392	0.0685874	0.452893			SNX30	1.43883	0.00406573	0.141115			SNCA	1.1544	0.0180479	0.141788
SSPN	-1.0462	0.0187415	0.300237			SNX33	-0.466187	0.430541	0.681567			SNCB	1.45131	0.0441718	0.218796
SSR1	-0.604071	0.121866	0.520123			SNX4	0.289384	0.412279	0.665731			SNCG	-0.05777	0.904645	0.955879
SSR4	-0.188385	0.615736	0.862129			SNX5	0.123667	0.860198	0.943008			SND1	-0.189273	0.487835	0.718913
SSRP1	-0.35276	0.740602	0.914598			SNX6	-0.454238	0.16767	0.469031			SNF8	-0.704759	0.030348	0.182391
ST13	-0.0395075	0.89276	0.967169			SNX9	-0.674918	0.217912	0.522447			SNPH	1.57526	0.0285611	0.179765
STAMBP	-1.42712	0.0270452	0.351172			SOD1	-0.111598	0.766255	0.892924			SNRNP200	0.356275	0.660959	0.826065
STAT1	1.33112	0.182288	0.58713			SOD2	0.42181	0.196834	0.499221			SNRNP40	0.831175	0.211566	0.477413
STAT2	-0.379715	0.0288511	0.353257			SON	0.667438	0.443243	0.690689			SNRNP70	0.969639	0.110251	0.343319
STAT3	0.557441	0.629385	0.869191			SORBS1	0.99933	0.336926	0.616794			SNRPA	1.29417	0.0477791	0.228807
STAT5B	0.366955	0.285106	0.679305			SORBS2	0.964184	0.631899	0.816508			SNRPA1	0.774743	0.0720893	0.27922
STAU1	1.18803	0.0125559	0.260749			SORD	-0.310842	0.743574	0.882026			SNRPB	-0.206848	0.629707	0.807799
STEAP3	-1.13512	0.317841	0.706426			SORL1	-1.0186	0.29224	0.582359			SNRPB2	1.3239	0.000246819	0.024723
STIM1	1.64783	0.0968568	0.485418			SORT1	-1.09304	0.109271	0.392913			SNRPD1	-0.0500977	0.892619	0.950454
STIP1	-0.107192	0.782755	0.929907			SOX11	2.25331	0.0814534	0.353613			SNRPD2	0.434536	0.0582206	0.253555
STK38L	-0.272193	0.61117	0.857699			SPAG9	-0.70159	0.0499406	0.299392			SNRPD3	0.40192	0.184934	0.446368
STK39	-0.35274	0.0537466	0.417165			SPARCL1	0.10282	0.75654	0.887982			SNRPE	-0.184818	0.754709	0.873679
STMN1	-0.521023	0.326415	0.710571			SPART	1.38958	0.046679	0.290002			SNRPGP15	1.10096	0.221585	0.485145
STOM	0.18376	0.742315	0.915417			SPATA20	-2.79591	0.159003	0.457309			SNTA1	2.0264	0.0394444	0.209537
STOML2	0.829953	0.0767576	0.466028			SPCS2	-0.849148	0.0609118	0.322363			SNTB1	0.11397	0.829858	0.917653
STRAP	-0.35636	0.201011	0.610204			SPCS3	0.503985	0.39197	0.650078			SNTB2	1.16074	0.382077	0.637857
STRIP2	0.000345	0.999444	0.999943			SPECC1	1.52659	0.0890833	0.363327			SNU13	0.533041	0.402711	0.654549
STRN	1.42413	0.144499	0.541067			SPECC1L	0.70613	0.0508397	0.302166			SNX1	-0.284666	0.350358	0.609317
STRN3	0.87654	0.118767	0.51316			SPG7	0.924405	0.0184733	0.229473			SNX12	0.22855	0.469663	0.707142
STS	-1.67557	0.00133063	0.137556			SPHK2	0.405618	0.302346	0.591265			SNX17	-0.994916	0.000729992	0.0337862
STT3A	-0.193945	0.829577	0.943562			SPOCK2	1.07907	0.00741745	0.170697			SNX18	-2.42004	0.0117679	0.115626
STT3B	0.0257443	0.979834	0.993955			SPON1	2.34938	0.00833857	0.176131			SNX2	0.452196	0.571053	0.768668
STUB1	0.645267	0.251596	0.651905			SPR	0.825368	0.0953929	0.374262			SNX27	0.231916	0.116412	0.354995
STUM	0.457338	0.704013	0.902341			SPRYD4	0.803849	0.212698	0.516822			SNX3	0.250414	0.265987	0.532565
STX12	1.16188	0.0487027	0.409706			SPTA1	-0.464402	0.513923	0.738405			SNX30	-0.470449	0.381705	0.637826
STX16	0.228202	0.480478	0.800348			SPTAN1	0.151693	0.619949	0.809428			SNX33	-0.737785	0.148884	0.398867
STX17	0.76452	0.00921427	0.227743			SPTB	0.824595	0.343152	0.622295			SNX4	0.0701172	0.859009	0.934697
STX18	-0.439628	0.425551	0.772018			SPTBN1	0.400917	0.0436743	0.285323			SNX5	-1.08724	0.170819	0.430009
STX1A	1.83761	0.136471	0.528444			SPTBN2	-0.202602	0.692902	0.855219			SNX6	-0.533082	0.0491049	0.231467
STX1B	0.864705	0.0114615	0.251547			SPTBN4	1.16347	0.0183054	0.229473			SNX9	-1.09872	0.0585056	0.254489
STX4	-0.130197	0.373134	0.735089			SPTLC1	-0.494287	0.430876	0.681567			SOD1	-0.16384	0.657626	0.823116
STX7	0.429867	0.235575	0.635153			SPTLC2	-2.75729	6.02244e-05	0.0306886			SOD2	0.0727937	0.677061	0.835551
STXBP1	0.82783	0.00986451	0.23454			SQOR	1.18991	0.113692	0.39958			SON	-0.488183	0.596843	0.783764
STXBP3	-0.610548	0.0104486	0.242835			SRC	0.477342	0.77702	0.900172			SORBS1	1.50405	0.0930981	0.313457
STXBP5	0.110273	0.741924	0.915417			SRCIN1	0.392345	0.335473	0.616504			SORBS2	2.03086	0.180914	0.44169
STXBP5L	-0.406763	0.421598	0.76978			SRGAP2	0.612404	0.233628	0.533155			SORD	-1.43962	0.0621725	0.260905
STXBP6	-0.588791	0.304068	0.695327			SRGAP3	2.17919	0.0253478	0.256135			SORL1	-0.334968	0.564999	0.765757
SUB1	1.14401	0.00917889	0.227743			SRI	0.226192	0.633401	0.816942			SORT1	-0.447645	0.265267	0.532096
SUCLA2	0.454062	0.146672	0.543158			SRM	0.225763	0.341138	0.621392			SOX11	0.861061	0.234338	0.497966
SUCLG1	0.741925	0.0752693	0.465375			SRP14	0.523098	0.3343	0.614664			SPAG9	-0.171439	0.631666	0.809161
SUCLG2	0.630223	0.219057	0.626302			SRP19	1.43558	0.193362	0.494909			SPARCL1	0.26901	0.556817	0.761139
SUGT1	0.176405	0.540306	0.829501			SRP54	0.801191	0.331808	0.614231			SPART	1.15225	0.0665513	0.269342
SULT4A1	0.067061	0.900143	0.967954			SRP68	0.0331864	0.918203	0.964247			SPATA20	-1.25987	0.0423247	0.214019
SUMO3	0.308472	0.645988	0.877391			SRP72	0.341619	0.510648	0.735654			SPCS2	-0.273293	0.489892	0.719423
SUN2	0.019415	0.885012	0.96444			SRP9	0.119708	0.905917	0.95928			SPCS3	-0.323331	0.536547	0.749377
SUOX	0.41595	0.406519	0.757469			SRPK2	0.671214	0.24508	0.541751			SPECC1	1.76377	0.0689893	0.273079
SUPT16H	0.899445	0.103919	0.497034			SRPRA	-0.222997	0.727742	0.87375			SPECC1L	0.964181	0.0126134	0.118757
SUPV3L1	0.90754	0.0301267	0.353257			SRPRB	-0.442518	0.351297	0.624353			SPG7	0.438216	0.0375912	0.20579
SURF1	0.4551	0.497032	0.807909			SRR	1.43936	0.0739386	0.339015			SPHK2	0.270749	0.390433	0.645779
SURF4	-0.691334	0.379025	0.73773			SRRM1	-0.266567	0.839196	0.931367			SPOCK2	-0.273842	0.573087	0.769666
SV2A	2.76879	0.113627	0.508501			SRRM2	-1.03481	0.147715	0.444299			SPON1	2.36702	0.00502265	0.0742852
SV2B	0.504296	0.495338	0.806916			SRRT	3.15042	0.014188	0.208464			SPR	0.0958472	0.845787	0.927529
SV2C	0.739259	0.52131	0.817626			SRSF1	1.14481	0.147677	0.444299			SPRR2G	0.52457	0.411131	0.661216
SVIP	-0.898303	0.0954419	0.48272			SRSF10	0.748143	0.00897911	0.176131			SPRYD4	0.507426	0.414364	0.664679
SWAP70	-0.259785	0.736339	0.912997			SRSF3	1.42244	0.157327	0.455877			SPTA1	-0.818295	0.132519	0.377207
SYN1	2.36173	0.00569906	0.20428			SRSF4	0.413213	0.24452	0.541404			SPTAN1	0.0184475	0.944938	0.972167
SYN2	1.7758	0.0415165	0.389534			SRSF6	-0.0940125	0.863645	0.943818			SPTB	-0.382435	0.656516	0.822584
SYN3	2.9411	0.00501592	0.198642			SRSF7	0.568168	0.176048	0.477068			SPTBN1	0.434706	0.0340868	0.197299
SYNCRIP	0.192907	0.432552	0.774179			SRSF8	0.203215	0.504408	0.731987			SPTBN2	-0.117432	0.754244	0.873679
SYNE1	1.21583	0.446008	0.783087			SSB	0.5161	0.237682	0.535487			SPTBN4	1.5232	0.00018367	0.0220243
SYNE3	-0.282733	0.463839	0.791547			SSBP1	0.77915	0.0770092	0.344275			SPTLC1	-0.1825	0.682091	0.838928
SYNGAP1	2.14159	0.0660583	0.447796			SSH3	-0.0289875	0.972918	0.991826			SPTLC2	-1.83366	0.000189338	0.0220243
SYNGR1	1.57146	0.13099	0.524807			SSPN	-0.621663	0.217943	0.522447			SQOR	0.73983	0.269993	0.537007
SYNGR2	-1.06604	0.187796	0.591401			SSR1	-0.6739	0.0107255	0.189081			SRC	1.29984	0.382775	0.63843
SYNGR3	2.37074	0.187089	0.591401			SSR4	0.209832	0.433022	0.683145			SRCIN1	1.11737	0.0315695	0.187975
SYNJ1	0.343193	0.240343	0.636955			SSRP1	-0.390096	0.758939	0.889628			SRGAP2	0.828166	0.102132	0.330286
SYNJ2	0.0751725	0.935147	0.979942			ST13	0.140497	0.638728	0.820623			SRGAP3	1.70874	0.0332618	0.195345
SYNJ2BP	0.151053	0.799853	0.932248			STAM	-0.47862	0.184653	0.48395			SRI	-0.0766375	0.858016	0.934668
SYNM	3.4885	0.00720968	0.212659			STAMBP	-0.557059	0.431994	0.682731			SRM	-0.0905242	0.751937	0.872425
SYP	1.35877	0.0839788	0.470548			STAT1	2.90973	0.0226304	0.245003			SRP14	0.337559	0.43632	0.681703
SYPL1	-0.46512	0.285362	0.679305			STAT2	0.920303	0.15252	0.449989			SRP19	1.1617	0.273155	0.541599
SYT1	2.60169	0.0339373	0.35672			STAT3	0.923127	0.501391	0.731179			SRP54	-0.170656	0.448429	0.690745
SYT11	-0.113352	0.690718	0.898191			STAT5B	0.831454	0.486692	0.721048			SRP68	-0.0486063	0.814162	0.909489
SYT12	1.86191	0.172672	0.578151			STAU1	1.60339	0.00467668	0.148553			SRP72	0.309955	0.452757	0.694151
SYT2	1.04113	0.417967	0.767447			STEAP3	-0.482503	0.641954	0.822799			SRP9	0.288184	0.457397	0.69741
SYT5	2.5673	0.00656974	0.204465			STIM1	2.04519	0.0138705	0.208464			SRPK2	1.01087	0.108928	0.342454
SYT7	1.54215	0.0232429	0.33237			STIP1	0.215515	0.532084	0.749919			SRPRA	-0.0385187	0.898683	0.953536
SYVN1	-0.414557	0.141895	0.536852			STK38L	-0.0685125	0.891808	0.953657			SRPRB	-0.876683	0.0138735	0.123763
TACC1	0.0609532	0.94064	0.981449			STK39	-0.81565	0.0255136	0.256358			SRR	-0.435812	0.582898	0.774762
TACO1	0.166032	0.583314	0.848284			STMN1	-0.747282	0.183298	0.482172			SRRM1	0.0291094	0.975478	0.98718
TAGLN	0.272821	0.800102	0.932248			STOM	0.107317	0.824245	0.922398			SRRM2	-0.55829	0.379427	0.636379
TAGLN2	0.370872	0.519164	0.816625			STOML2	1.07008	0.0643786	0.327998			SRRT	3.02225	0.00801077	0.0941248
TAGLN3	0.0475325	0.946047	0.983349			STRAP	-0.112922	0.708695	0.863359			SRSF1	1.32028	0.029068	0.180293
TALDO1	-0.492545	0.0722724	0.462953			STRIP1	-1.24236	0.00289847	0.135038			SRSF10	-0.292969	0.634626	0.812088
TAOK1	1.48019	0.157394	0.558005			STRIP2	0.503657	0.292762	0.582746			SRSF3	1.50156	0.0742267	0.28294
TAP2	-0.371315	0.00404601	0.1858			STRN	0.716453	0.597417	0.798512			SRSF4	0.597948	0.129799	0.372925
TAPBP	-0.37862	0.637121	0.871073			STRN3	1.88581	0.00411437	0.141115			SRSF6	0.706545	0.115814	0.354995
TAPT1	-0.244901	0.797834	0.932248			STS	-0.926835	0.00547216	0.158664			SRSF7	0.680471	0.0858882	0.303002
TARDBP	-0.186212	0.603173	0.855548			STT3A	0.98252	0.318992	0.601668			SRSF8	0.645332	0.0752289	0.284356
TARS1	0.117348	0.581391	0.848115			STT3B	0.640366	0.545695	0.759459			SSB	0.730975	0.0733844	0.281438
TARS3	-0.499	0.576725	0.846267			STUB1	1.73357	0.0176995	0.227632			SSBP1	0.572105	0.0602312	0.257343
TBC1D10B	1.23676	0.133002	0.524807			STUM	0.481334	0.587784	0.791777			SSH3	-0.17538	0.80135	0.902457
TBC1D13	0.26332	0.434493	0.775113			STX12	1.65477	0.0135963	0.206375			SSPN	-1.0462	0.0187415	0.145528
TBC1D15	0.628935	0.452636	0.785398			STX16	0.430575	0.301322	0.590833			SSR1	-0.67756	0.0485907	0.230357
TBC1D17	-0.25521	0.317566	0.706361			STX17	0.79999	0.000709907	0.101492			SSR4	-0.086855	0.748109	0.871416
TBC1D24	1.11703	0.190497	0.596481			STX18	-0.140212	0.777602	0.900355			SSRP1	0.331337	0.736492	0.866679
TBC1D4	-0.588895	0.216235	0.624822			STX1A	2.15567	0.0957784	0.375018			ST13	-0.146801	0.615558	0.797306
TBC1D9B	-0.199806	0.739678	0.914598			STX1B	1.21637	0.00337838	0.137207			STAM	0.0384	0.918539	0.960351
TBCA	-0.471961	0.54124	0.829751			STX4	-0.434323	0.0897988	0.364412			STAMBP	-1.71196	0.0130861	0.120686
TBCB	-0.65696	0.458255	0.78909			STX7	0.740388	0.0581814	0.319049			STAT1	0.474645	0.605485	0.789649
TBCC	0.243133	0.778066	0.928651			STXBP1	1.08279	0.00663644	0.165981			STAT2	-0.379715	0.0288511	0.179765
TBCD	0.447556	0.569096	0.842435			STXBP3	-0.666382	0.147969	0.444299			STAT3	-0.495239	0.682123	0.838928
TBCE	-0.360585	0.660555	0.885622			STXBP5	0.830939	0.120789	0.408644			STAT5B	-0.419065	0.37342	0.631
TBK1	-0.0293882	0.967391	0.992352			STXBP5L	0.100545	0.8831	0.951379			STAU1	1.8119	0.000299489	0.0255332
TBXAS1	0.711997	0.369282	0.732596			STXBP6	-0.590403	0.336734	0.616794			STEAP3	-1.13512	0.317841	0.584167
TCF25	1.29164	0.232488	0.635153			SUB1	1.56179	0.00226951	0.131284			STIM1	2.27845	0.00124163	0.0377366
TCOF1	1.13593	2.98464e-05	0.0148592			SUCLA2	0.653975	0.118645	0.407677			STIP1	-0.0952437	0.781558	0.889052
TCP1	0.040755	0.871124	0.961487			SUCLG1	0.82611	0.0672878	0.331393			STK38L	-0.235411	0.338505	0.602195
TCP11L1	-0.66356	0.421431	0.76978			SUCLG2	0.49443	0.375703	0.640059			STK39	-0.583706	0.0137451	0.123603
TECPR2	0.729577	0.381117	0.738295			SUGT1	0.507198	0.116582	0.406407			STMN1	-0.17329	0.725557	0.860362
TECR	-0.638033	0.246403	0.643737			SULT4A1	0.24514	0.425675	0.676038			STOM	-0.0424437	0.932721	0.965382
TF	-0.47734	0.354843	0.725461			SUMO3	0.292104	0.655363	0.830437			STOML2	0.880231	0.0625076	0.261185
TFAM	1.06235	0.168844	0.573509			SUN1	-0.87806	0.309624	0.596344			STRAP	-0.225348	0.383129	0.63843
TFG	-0.452932	0.109352	0.501278			SUOX	-0.072135	0.885705	0.95246			STRIP1	-1.17607	0.0281002	0.178083
TFRC	-2.07849	0.0235568	0.33237			SUPT16H	0.0926	0.75613	0.887793			STRIP2	0.234436	0.642785	0.815582
TGM1	-0.860572	0.56706	0.842435			SUPV3L1	1.10796	0.251825	0.547942			STRN	1.98901	0.0396256	0.209537
TGM2	1.39742	0.0604518	0.436179			SURF1	-0.240855	0.674241	0.841754			STRN3	1.35148	0.0140381	0.124162
TGM3	1.76881	0.0202889	0.305031			SURF4	0.260412	0.592107	0.793665			STS	-1.31776	0.000854632	0.0346918
TGOLN2	0.80041	0.0283188	0.353257			SV2A	3.66539	0.0558545	0.314744			STT3A	-0.0843055	0.922687	0.961833
THEM6	-0.680175	0.254904	0.656085			SV2B	1.23654	0.302272	0.591265			STT3B	0.226249	0.812429	0.909489
THNSL1	1.96994	0.0790894	0.467879			SV2C	1.97636	0.050852	0.302166			STUB1	0.561885	0.308572	0.573267
THOP1	-0.505984	0.163293	0.565681			SVIP	-0.483877	0.352893	0.625631			STUM	0.824694	0.380985	0.637509
THRAP3	-0.13424	0.94738	0.983796			SWAP70	0.859855	0.273708	0.569112			STX12	1.38412	0.0251555	0.167921
THUMPD1	-0.411023	0.286578	0.679427			SYN1	3.29924	0.00142313	0.110355			STX16	0.319616	0.34219	0.603796
THY1	1.06428	0.0360753	0.369039			SYN2	2.82675	0.00757746	0.171068			STX17	0.779916	0.000348425	0.0255332
TIAL1	0.110863	0.780938	0.929497			SYN3	3.02567	0.00394864	0.141115			STX18	-0.439628	0.425551	0.673272
TIAM2	-0.769245	9.58231e-05	0.0333943			SYNCRIP	0.537194	0.195796	0.497792			STX1A	2.87753	0.030067	0.182239
TIMM13	0.657568	0.194243	0.598531			SYNE1	2.63947	0.131962	0.42178			STX1B	1.18964	0.00137566	0.0392218
TIMM22	-0.198267	0.694974	0.899362			SYNE3	0.203219	0.608131	0.804578			STX4	-0.534426	0.0802501	0.293789
TIMM29	1.66859	0.029708	0.353257			SYNGAP1	2.62476	0.177637	0.477493			STX7	0.803412	0.0338072	0.196868
TIMM44	0.506749	0.296092	0.691522			SYNGR1	2.36323	0.048055	0.294243			STXBP1	1.22302	0.0012502	0.0377366
TIMM50	0.15849	0.699719	0.900488			SYNGR2	-1.30706	0.25334	0.547942			STXBP3	-0.944337	0.00766345	0.0921077
TIMM8A	0.437387	0.308557	0.697209			SYNGR3	3.2191	0.0998929	0.380676			STXBP5	0.599424	0.19466	0.455694
TIMM9	0.0426144	0.912414	0.973			SYNJ1	0.608525	0.0720466	0.339015			STXBP5L	0.648249	0.343776	0.604341
TINAGL1	0.517748	0.111829	0.50545			SYNJ2	-0.50063	0.521794	0.744308			STXBP6	-0.630043	0.295913	0.563093
TIPRL	-0.0638713	0.927288	0.978087			SYNJ2BP	0.994586	0.220845	0.525871			SUB1	1.68862	0.00131531	0.0382501
TJP1	0.143657	0.5574	0.837001			SYNM	0.075319	0.911776	0.961728			SUCLA2	0.520713	0.105153	0.335998
TJP2	0.594265	0.317491	0.706361			SYP	2.13162	0.0264876	0.257762			SUCLG1	0.70209	0.0872363	0.305412
TK2	0.72377	0.174254	0.578583			SYPL1	-0.631308	0.221567	0.525938			SUCLG2	-0.0686218	0.896695	0.952425
TKFC	-0.68349	0.076166	0.465375			SYT1	2.96082	0.0223489	0.244146			SUGT1	0.201715	0.479987	0.714925
TKT	-0.357422	0.406724	0.757469			SYT11	-0.03361	0.918149	0.964247			SULT4A1	0.0827329	0.808241	0.907318
TLN1	0.004355	0.988841	0.99663			SYT12	4.79925	0.0697198	0.334262			SUMO3	0.412419	0.546282	0.753306
TLN2	0.272075	0.425509	0.772018			SYT2	1.51142	0.263117	0.557989			SUN1	-1.27436	0.143095	0.393198
TM7SF2	-0.212663	0.860747	0.95776			SYT5	3.05563	0.00217877	0.130872			SUN2	0.019415	0.885012	0.946997
TM9SF3	0.119929	0.852754	0.954658			SYT7	2.12678	0.00751109	0.170992			SUOX	-0.165705	0.74541	0.870498
TMA7	-0.262065	0.589997	0.850347			SYVN1	-1.14845	0.00836101	0.176131			SUPT16H	1.32657	0.00914991	0.10121
TMBIM1	0.251428	0.711452	0.90409			TACC1	-0.198061	0.761409	0.891058			SUPV3L1	0.652689	0.0817852	0.296996
TMCC3	-0.0541975	0.908425	0.97023			TACO1	1.07582	0.0486672	0.294317			SURF1	0.482438	0.481035	0.715303
TMCO1	-1.65207	0.00952095	0.233665			TAGLN	-0.283602	0.79729	0.908085			SURF4	-0.114335	0.838455	0.923478
TMED10	0.0681554	0.900555	0.967954			TAGLN2	0.542217	0.404813	0.658744			SV2A	3.3153	0.0730121	0.281047
TMED2	-0.282815	0.712948	0.904157			TAGLN3	0.652915	0.286649	0.579961			SV2B	1.76118	0.0591716	0.256329
TMED7	-0.0967473	0.881165	0.964376			TALDO1	-0.904035	0.0153927	0.212814			SV2C	1.67098	0.0575611	0.251594
TMED9	-0.554278	0.0956924	0.48272			TAOK1	2.06237	0.0753977	0.342008			SVIP	-0.349943	0.537617	0.749935
TMEM106B	-1.27901	0.459329	0.78909			TAP2	0.391845	0.481608	0.716685			SWAP70	-0.329203	0.64749	0.817524
TMEM109	-0.29651	0.61355	0.859414			TAPBP	1.67334	0.0335036	0.269769			SYN1	3.12463	0.000815998	0.0346207
TMEM11	-0.0463312	0.932027	0.979232			TAPT1	-0.151094	0.880867	0.951131			SYN2	2.35665	0.0132629	0.121386
TMEM120A	-1.43225	0.0445804	0.403888			TARDBP	-0.0972098	0.784934	0.902812			SYN3	3.48336	0.00102965	0.0375044
TMEM126A	1.00048	0.347953	0.720591			TARS1	0.403514	0.25015	0.547527			SYNCRIP	0.723038	0.0382538	0.208059
TMEM143	-1.22154	0.00962824	0.234511			TARS3	0.320138	0.706334	0.862147			SYNE1	2.00467	0.222039	0.485664
TMEM160	-1.30982	0.00546791	0.20428			TBC1D10B	2.66908	0.0114659	0.191116			SYNE3	0.0923801	0.821011	0.912628
TMEM167A	0.0994825	0.843347	0.951224			TBC1D13	-0.122432	0.759732	0.889932			SYNGAP1	4.52331	0.00213366	0.0492829
TMEM205	0.158797	0.61734	0.86236			TBC1D15	1.05063	0.22827	0.531079			SYNGR1	2.24559	0.0517638	0.238087
TMEM222	-0.45243	0.218157	0.626302			TBC1D17	-0.183761	0.460962	0.701393			SYNGR2	-1.28391	0.122755	0.365228
TMEM231	-0.002365	0.989512	0.996818			TBC1D24	2.19555	0.036451	0.272091			SYNGR3	2.79607	0.136249	0.384139
TMEM245	0.169577	0.816308	0.93796			TBC1D4	-0.997945	0.0183506	0.229473			SYNJ1	0.656507	0.0287791	0.179765
TMEM30A	1.4573	0.164798	0.568244			TBC1D9B	0.604584	0.314833	0.598721			SYNJ2	0.374614	0.638479	0.812615
TMEM33	0.227635	0.782574	0.929907			TBCA	-0.169218	0.764213	0.891998			SYNJ2BP	0.293411	0.63745	0.812481
TMEM35A	-0.0036605	0.997087	0.999418			TBCB	-0.745193	0.407004	0.660502			SYNM	3.4885	0.00720968	0.0887308
TMEM43	0.145942	0.814899	0.937578			TBCC	-0.29249	0.760172	0.889932			SYP	2.00048	0.0236746	0.162691
TMEM47	0.759672	0.173668	0.578583			TBCD	0.990204	0.224286	0.52842			SYPL1	-0.889065	0.0861278	0.303002
TMEM50A	-0.035315	0.944188	0.982565			TBCE	-1.53194	0.0871335	0.358484			SYT1	3.19966	0.0132327	0.121386
TMEM63A	-1.41461	0.14455	0.541067			TBK1	0.581387	0.450293	0.693821			SYT11	0.187851	0.422774	0.671155
TMEM65	-0.0176904	0.976256	0.993541			TBRG4	-1.27	0.0725806	0.339015			SYT12	3.28382	0.0542324	0.243665
TMEM70	0.0494137	0.941459	0.981449			TBXAS1	1.24164	0.237642	0.535487			SYT2	1.06101	0.399223	0.651154
TMEM94	0.0561275	0.918977	0.975146			TCF25	1.5941	0.178397	0.478812			SYT5	2.9116	0.00170008	0.0444545
TMLHE	-0.062322	0.935159	0.979942			TCOF1	0.407175	0.724845	0.873192			SYT7	2.2479	0.00295634	0.0553599
TMOD2	0.259893	0.00900671	0.227743			TCP1	0.036305	0.873585	0.948867			SYVN1	-0.589727	0.0551965	0.245318
TMPO	2.50632	0.00109861	0.137556			TCP11L1	-1.09749	0.199419	0.501288			TACC1	0.831289	0.286262	0.554085
TMSB4X	1.22856	0.339243	0.717119			TECPR2	-0.155695	0.88127	0.951131			TACO1	0.516891	0.141953	0.391646
TMT1A	0.034925	0.922696	0.976198			TECR	-0.432972	0.408354	0.66209			TAGLN	-0.0671486	0.950809	0.975196
TMTC3	0.905975	0.151552	0.549738			TF	-1.16504	0.0609035	0.322363			TAGLN2	0.139583	0.80007	0.901991
TMUB1	0.265458	0.509244	0.814621			TFAM	2.80596	0.0140037	0.208464			TAGLN3	0.499522	0.419462	0.668962
TMX1	-0.333242	0.495125	0.806916			TFG	0.028706	0.877005	0.950844			TALDO1	-0.590597	0.0442552	0.218909
TMX3	0.251872	0.368357	0.732596			TFRC	0.396615	0.528019	0.747743			TAOK1	1.96241	0.0856687	0.302864
TMX4	-0.613276	0.441689	0.780979			TGM1	-2.72228	0.101611	0.382495			TAP2	-0.371315	0.00404601	0.0654256
TNC	1.33437	0.226306	0.632084			TGM2	0.551798	0.437418	0.686348			TAPBP	-0.37862	0.637121	0.812481
TNPO1	0.28251	0.295458	0.691511			TGOLN2	1.67935	0.000933527	0.101492			TAPT1	-0.195837	0.840435	0.92453
TNPO2	-0.962657	0.0548764	0.422413			THEM6	0.122276	0.76799	0.894359			TARDBP	-0.116583	0.734024	0.86613
TNPO3	0.777012	0.141215	0.536852			THNSL1	2.73792	0.0137056	0.207151			TARS1	-0.0788591	0.688641	0.842141
TNR	0.0759925	0.767447	0.925919			THOP1	-0.675272	0.114676	0.401815			TARS3	-0.927076	0.322021	0.587577
TNS1	0.463622	0.397125	0.750787			THRAP3	1.88819	0.0213137	0.242552			TBC1D10B	2.42865	0.017067	0.1383
TNS2	-0.0099625	0.970007	0.993185			THUMPD1	-2.07721	0.0111147	0.189276			TBC1D13	-0.220094	0.510007	0.733665
TNS3	1.2999	0.0695743	0.454909			THY1	1.35302	0.0208696	0.240135			TBC1D15	0.428062	0.588124	0.777407
TOLLIP	-0.427023	0.103971	0.497034			TIAL1	-0.0665225	0.917587	0.964247			TBC1D17	-0.242791	0.314475	0.580643
TOM1	0.106597	0.598084	0.854931			TIAM2	0.309685	0.00917301	0.176131			TBC1D24	1.42576	0.116461	0.354995
TOM1L2	-0.0542925	0.938855	0.980788			TIMM13	1.31167	0.0333655	0.269769			TBC1D4	-0.303735	0.412403	0.662711
TOMM22	0.3087	0.442337	0.781296			TIMM22	0.153643	0.619744	0.809428			TBC1D9B	-0.0291225	0.949972	0.974843
TOMM40	0.112678	0.807557	0.93449			TIMM29	1.99779	0.0356339	0.270439			TBCA	-0.27623	0.650389	0.818184
TOMM40L	0.363192	0.35243	0.723758			TIMM44	0.552806	0.361377	0.632984			TBCB	-0.688608	0.438251	0.68308
TOMM70	1.35728	0.0322693	0.353257			TIMM50	0.233827	0.553397	0.763192			TBCC	0.310751	0.710393	0.852955
TOP1	-1.84751	0.102395	0.495394			TIMM8A	0.208622	0.704311	0.861845			TBCD	0.548784	0.43725	0.682426
TOP2B	-0.469917	0.269572	0.671086			TIMM9	0.120404	0.789288	0.904251			TBCE	-0.469094	0.532648	0.746784
TOR1A	0.951545	0.00760215	0.215662			TINAGL1	0.386667	0.415576	0.668024			TBK1	0.485843	0.514371	0.734774
TOR1AIP1	-1.41741	0.169343	0.574085			TIPRL	0.82871	0.0804217	0.35179			TBRG4	-1.69813	0.045852	0.222533
TPD52	0.160227	0.666859	0.888848			TJP1	-0.043125	0.806081	0.911637			TBXAS1	0.711997	0.369282	0.626946
TPD52L2	1.03334	0.235043	0.635153			TJP2	-0.333387	0.635371	0.817593			TCF25	1.50522	0.179765	0.440077
TPI1	0.0079475	0.979311	0.993856			TK2	0.795736	0.172761	0.473664			TCOF1	1.33906	3.48161e-05	0.0114133
TPM1	0.548982	0.436788	0.776498			TKFC	-0.222834	0.546802	0.760551			TCP1	0.0523537	0.809454	0.907898
TPM3	-0.140643	0.707731	0.903127			TKT	-0.462062	0.158368	0.457309			TCP11L1	-0.548038	0.422598	0.671155
TPM4	0.341164	0.678924	0.894861			TLN1	-0.317642	0.336485	0.616794			TECPR2	1.2292	0.172117	0.430113
TPP1	-0.128318	0.539896	0.829501			TLN2	0.617197	0.132852	0.422485			TECR	-0.422076	0.414596	0.664754
TPP2	-0.0318583	0.957492	0.988525			TM7SF2	-0.104195	0.929152	0.968523			TF	-1.02002	0.058617	0.254666
TPPP	0.748605	0.152921	0.550736			TM9SF2	-0.0915905	0.868941	0.946705			TFAM	1.66159	0.0238349	0.162981
TPPP3	-0.263582	0.524989	0.820586			TM9SF3	0.010131	0.990022	0.995885			TFG	-0.33844	0.151641	0.403259
TPRG1L	1.55545	0.0734615	0.462953			TMA7	-0.390143	0.430857	0.681567			TFRC	-1.60264	0.0710203	0.277655
TPT1	-0.784365	0.463855	0.791547			TMBIM1	0.52677	0.502304	0.731832			TGM1	-1.35868	0.349594	0.608605
TRA2A	-0.139776	0.840148	0.949244			TMCC3	-0.300258	0.444217	0.690724			TGM2	1.18616	0.0774677	0.288583
TRAF6	-1.02435	0.000782771	0.136398			TMCO1	-0.536837	0.126602	0.415086			TGM3	-0.622697	0.567014	0.766407
TRAP1	0.285005	0.491721	0.80453			TMED10	0.27587	0.607853	0.804578			TGOLN2	0.933865	0.00436634	0.0681603
TRAPPC1	-0.26538	0.612435	0.858888			TMED2	0.466537	0.598389	0.7993			THEM6	-0.343108	0.470899	0.707849
TRAPPC10	-1.04094	0.442808	0.781296			TMED7	0.430565	0.495792	0.727178			THNSL1	1.78123	0.0776226	0.288862
TRAPPC2L	-0.0065325	0.993033	0.99785			TMED9	-1.05673	0.170008	0.47164			THOP1	-0.606027	0.122	0.36388
TRAPPC3	-0.182504	0.732988	0.911982			TMEM106B	0.620066	0.655045	0.830437			THRAP3	2.08567	0.140528	0.390014
TRAPPC4	-0.221812	0.725994	0.910864			TMEM109	0.016801	0.974753	0.992278			THUMPD1	-0.219196	0.425837	0.673272
TRAPPC5	0.32425	0.736423	0.912997			TMEM11	0.167443	0.753688	0.885779			THY1	1.44873	0.0104206	0.109874
TRAPPC6B	-0.849701	0.167603	0.571523			TMEM120A	-1.16973	0.00280573	0.135038			TIAL1	0.24728	0.513258	0.734774
TRAPPC9	-0.964224	0.349223	0.72159			TMEM126A	1.78083	0.139012	0.428811			TIAM2	0.011245	0.973567	0.986424
TRIM2	0.232863	0.100923	0.493134			TMEM143	-0.476698	0.347392	0.622295			TIMM13	0.956071	0.0114629	0.113871
TRIM25	1.76538	0.00603373	0.204465			TMEM160	-0.37837	0.366149	0.634588			TIMM22	1.65e-05	0.999959	0.999959
TRIM28	0.175534	0.792429	0.931091			TMEM167A	0.044245	0.922014	0.966164			TIMM29	1.80901	0.0220438	0.158177
TRIM3	0.0428765	0.941088	0.981449			TMEM205	0.495726	0.167038	0.469031			TIMM44	0.532633	0.250867	0.520799
TRIO	-0.52131	0.431196	0.773401			TMEM222	0.51809	0.195695	0.497792			TIMM50	0.368206	0.341978	0.603796
TRIP12	0.769802	0.434597	0.775113			TMEM230	0.251707	0.356486	0.627546			TIMM8A	0.40775	0.0674525	0.270816
TRMT10C	1.99805	2.99906e-06	0.00348391			TMEM231	0.755538	0.269709	0.565249			TIMM9	0.341612	0.427175	0.673337
TRNT1	-0.0213025	0.962428	0.99086			TMEM245	0.819426	0.244472	0.541404			TINAGL1	0.408583	0.189946	0.452061
TRPV2	0.538435	0.352904	0.724306			TMEM30A	2.24208	0.0431049	0.284205			TIPRL	0.264596	0.567902	0.766407
TSC2	0.25396	0.608147	0.85736			TMEM33	0.55566	0.512329	0.736887			TJP1	0.157769	0.341664	0.603796
TSC22D4	0.299821	0.687871	0.897782			TMEM35A	0.876498	0.45335	0.695814			TJP2	-0.0322663	0.953066	0.976906
TSFM	0.943172	0.185128	0.589734			TMEM43	0.499559	0.352313	0.624913			TK2	0.666039	0.201147	0.464067
TSG101	-0.55209	0.254556	0.655989			TMEM47	1.47384	0.0286117	0.261669			TKFC	-0.547346	0.11008	0.343252
TSN	-0.225604	0.58819	0.848795			TMEM50A	0.115502	0.833196	0.928599			TKT	-0.580279	0.0270582	0.17486
TSNAX	0.177255	0.659833	0.885111			TMEM63A	-0.771073	0.339246	0.619289			TLN1	-0.435645	0.246567	0.515181
TSPAN14	-0.517467	0.223063	0.630473			TMEM65	0.367344	0.573149	0.778345			TLN2	0.464125	0.206417	0.471399
TSPAN15	-1.26009	0.00383809	0.1858			TMEM70	0.238325	0.748688	0.884501			TM7SF2	-0.205354	0.860622	0.935756
TSPAN2	1.24708	0.189851	0.59523			TMEM94	0.218855	0.608353	0.804578			TM9SF2	-0.497618	0.428345	0.673725
TSPAN8	-1.46536	0.0169509	0.288885			TMEM97	-3.22419	0.00829496	0.176131			TM9SF3	-0.0527482	0.934903	0.966016
TST	-0.54437	0.075698	0.465375			TMLHE	0.570107	0.376732	0.640113			TMA7	-0.213059	0.648336	0.817773
TTC38	0.07099	0.862466	0.958405			TMOD2	0.36188	0.123393	0.412119			TMBIM1	-0.423528	0.540724	0.750809
TTC7B	1.50598	0.0747045	0.465375			TMPO	2.50949	0.00104274	0.101492			TMCC3	-0.0541975	0.908425	0.956184
TTC9	0.803788	0.144135	0.541067			TMSB4X	0.920221	0.467722	0.705439			TMCO1	-1.01926	0.0237497	0.162816
TTLL12	2.74661	0.0314015	0.353257			TMT1A	0.0408275	0.940958	0.975413			TMED10	-0.14252	0.787792	0.893327
TTYH1	0.04091	0.895603	0.967169			TMTC3	1.02908	0.445611	0.690999			TMED2	-0.261145	0.718886	0.857526
TUBA1A	-0.225625	0.218752	0.626302			TMUB1	-0.449188	0.34538	0.622295			TMED7	-0.547091	0.408595	0.659185
TUBA4A	-0.0636325	0.735744	0.912997			TMX1	0.246027	0.677988	0.844408			TMED9	-1.09163	0.0260115	0.170791
TUBA8	0.594766	0.656051	0.88146			TMX2	0.131288	0.262758	0.557959			TMEM106B	-0.238642	0.867102	0.93932
TUBB	-0.32953	0.389907	0.74497			TMX3	0.0455494	0.889509	0.953657			TMEM109	-0.158404	0.769991	0.881176
TUBB2A	-0.552527	0.0887768	0.474136			TMX4	0.274002	0.72718	0.87375			TMEM11	0.076503	0.885282	0.946997
TUBB2B	0.005775	0.990021	0.996818			TNC	1.36796	0.25409	0.547942			TMEM120A	-1.65536	0.000254786	0.0248313
TUBB3	-0.358712	0.374066	0.735108			TNPO1	0.334015	0.347506	0.622295			TMEM126A	1.11336	0.30317	0.569096
TUBB4A	-0.225445	0.319427	0.707323			TNPO2	-0.385309	0.44529	0.690999			TMEM143	-0.721248	0.0826341	0.297931
TUBB4B	-0.338125	0.134351	0.527371			TNPO3	0.78989	0.135987	0.426996			TMEM160	-0.43928	0.332965	0.596968
TUBB6	-0.283645	0.697563	0.899975			TNR	0.046035	0.836295	0.929303			TMEM167A	0.181058	0.685085	0.839992
TUBB8	0.291551	0.683109	0.897338			TNS1	0.521626	0.356177	0.627546			TMEM205	0.126114	0.681046	0.83846
TUBB8B	-1.93757	0.273611	0.674364			TNS2	-0.252575	0.676411	0.843213			TMEM222	6.25e-05	0.999831	0.999959
TUBG1	-1.0237	0.0845988	0.470548			TNS3	1.90216	0.0569354	0.317104			TMEM230	0.643558	0.0618489	0.260242
TUFM	0.195843	0.533096	0.824092			TOLLIP	0.16514	0.511433	0.736191			TMEM231	-0.463454	0.0501545	0.233586
TWF1	-1.15545	0.0140342	0.276322			TOM1	0.756326	0.0177825	0.227632			TMEM245	0.389073	0.559442	0.762372
TWF2	0.547439	0.0654053	0.447537			TOM1L2	0.235698	0.712966	0.866196			TMEM30A	1.83482	0.0737726	0.281805
TXN	-0.207936	0.69316	0.899353			TOMM22	1.00353	0.0411435	0.278909			TMEM33	0.463624	0.58315	0.774812
TXNDC17	0.205052	0.831566	0.944768			TOMM40	0.683617	0.21449	0.519054			TMEM35A	0.341988	0.745813	0.870498
TXNDC5	-0.20402	0.688127	0.897782			TOMM40L	0.834383	0.0424637	0.28259			TMEM38A	0.330083	0.748949	0.871416
TXNL1	-0.27628	0.451292	0.785398			TOMM70	1.74456	0.0113024	0.189276			TMEM43	-0.113301	0.829809	0.917653
TXNRD1	0.396403	0.430646	0.773211			TOP1	0.759474	0.374778	0.639711			TMEM47	0.592568	0.251292	0.521114
TXNRD2	0.029992	0.978245	0.993541			TOP2B	-0.120211	0.727277	0.87375			TMEM50A	0.0216313	0.965043	0.982237
TYMP	-0.641767	0.262558	0.664499			TOR1A	1.67162	0.0168373	0.22236			TMEM63A	-1.50093	0.0913571	0.310613
U2AF1	1.29203	0.301724	0.692697			TOR1AIP1	-0.733797	0.554411	0.763546			TMEM65	0.256302	0.675309	0.834235
U2AF2	0.504104	0.302521	0.692697			TP53BP1	0.37483	0.00271517	0.135038			TMEM70	0.441038	0.526071	0.742761
U2SURP	-2.43775	0.000178416	0.0565253			TPD52	0.57914	0.367425	0.634676			TMEM94	0.397112	0.351245	0.610111
UAP1L1	-1.90143	0.0388503	0.376696			TPD52L2	1.7641	0.0742278	0.339015			TMLHE	-0.6012	0.402785	0.654549
UBA1	-0.523595	0.0517849	0.41679			TPI1	0.02987	0.915276	0.963131			TMOD2	0.376314	0.00164505	0.0442691
UBA2	-0.586034	0.309597	0.697895			TPM1	0.637572	0.368335	0.63471			TMPO	3.06077	0.000109237	0.0189852
UBA3	-0.162447	0.580841	0.848023			TPM3	-0.120469	0.787808	0.903861			TMSB4X	0.696874	0.604936	0.789554
UBA5	-0.022024	0.96658	0.992352			TPM4	0.201681	0.810509	0.913867			TMT1A	-0.417711	0.321213	0.586772
UBA6	-0.085695	0.810977	0.936776			TPP1	-0.472573	0.196683	0.499221			TMTC3	0.996975	0.126528	0.369144
UBAP2L	0.4181	0.638171	0.871717			TPP2	-0.317074	0.561924	0.769565			TMUB1	0.373471	0.390785	0.645816
UBE2D1	-0.543787	0.131449	0.524807			TPPP	0.901355	0.102428	0.384968			TMX1	-0.715162	0.191846	0.452747
UBE2D3	-0.400735	0.265183	0.668042			TPPP3	-0.0929425	0.853354	0.938611			TMX3	0.122553	0.750337	0.871416
UBE2K	0.421884	0.71937	0.907585			TPRG1L	2.26735	0.0290099	0.263219			TMX4	-0.168262	0.824557	0.913965
UBE2L3	-0.24668	0.446917	0.783087			TPT1	-0.00134875	0.99795	0.998646			TNC	0.831303	0.452289	0.693949
UBE2M	-0.0963825	0.692975	0.899353			TRA2A	0.0202063	0.984233	0.994268			TNPO1	0.0082505	0.975682	0.98718
UBE2N	-0.232992	0.383957	0.740232			TRAF2	-0.96185	0.181985	0.480958			TNPO2	-0.414808	0.405117	0.655973
UBE2O	-0.103645	0.779973	0.929497			TRAF6	-0.53374	0.0941374	0.374262			TNPO3	0.721149	0.162214	0.418415
UBE2V1	-0.359303	0.402705	0.754937			TRAP1	0.63375	0.438593	0.687148			TNR	0.299671	0.218473	0.483321
UBE2V2	-0.104438	0.825406	0.941893			TRAPPC1	-0.27516	0.643394	0.823001			TNS1	0.166971	0.741282	0.869627
UBE2Z	-0.860664	0.28373	0.679149			TRAPPC10	0.656412	0.348781	0.623609			TNS2	-0.0512413	0.825059	0.914029
UBE3A	0.307531	0.80391	0.933876			TRAPPC2L	0.751992	0.29877	0.587967			TNS3	1.23984	0.00513476	0.0743334
UBE3C	0.660815	0.0268244	0.351172			TRAPPC3	0.0022798	0.996011	0.997409			TOLLIP	-0.0394125	0.87881	0.944467
UBE4A	-0.954512	0.0674345	0.450933			TRAPPC4	0.419372	0.385598	0.646348			TOM1	0.56177	0.0604276	0.257527
UBFD1	1.26716	0.171127	0.577325			TRAPPC5	1.40684	0.206397	0.511003			TOM1L2	0.402041	0.538029	0.749935
UBL3	-0.267945	0.583735	0.848284			TRAPPC6B	-0.803097	0.215343	0.519789			TOMM22	0.779959	0.0540614	0.243665
UBL5	-0.124199	0.902695	0.968264			TRAPPC9	1.2198	0.252852	0.547942			TOMM40	0.199417	0.653451	0.820168
UBLCP1	-2.82634	0.0261022	0.351172			TRIM2	0.0451075	0.759625	0.889932			TOMM40L	0.911846	0.0124378	0.118592
UBQLN2	-0.813413	0.267321	0.668782			TRIM25	1.73891	0.0325776	0.268991			TOMM70	1.65958	0.0126597	0.118883
UBR4	-0.448878	0.434928	0.775306			TRIM28	0.471199	0.505481	0.732353			TOP1	-0.691683	0.398733	0.651154
UBTF	-0.198755	0.818464	0.938847			TRIM3	0.523315	0.418288	0.669073			TOP2B	0.216915	0.609143	0.792986
UBXN6	0.785837	0.0415517	0.389534			TRIM36	-2.77047	0.00639554	0.164181			TOR1A	0.69115	0.021691	0.156888
UCHL1	-0.304228	0.458873	0.78909			TRIM46	0.921575	0.312267	0.597421			TOR1AIP1	-0.405887	0.671635	0.831919
UFD1	1.10305	0.01688	0.288885			TRIO	0.741266	0.417478	0.668952			TP53BP1	0.274675	0.00249347	0.0513797
UFL1	0.517501	0.327707	0.710571			TRMT10C	1.76563	0.0909621	0.367038			TPD52	0.939503	0.0663721	0.269342
UFM1	-0.186002	0.580527	0.847965			TRNT1	0.380543	0.312863	0.597421			TPD52L2	1.53527	0.103578	0.332297
UFSP2	-1.77668	0.176204	0.581			TRPV2	1.34312	0.0028461	0.135038			TPI1	0.0500763	0.860772	0.935756
UGDH	0.007535	0.992784	0.99785			TSC2	1.25381	0.132973	0.422485			TPM1	0.411105	0.553958	0.759459
UGGT1	-0.132091	0.817095	0.938315			TSC22D4	0.511361	0.383577	0.645104			TPM3	-0.104529	0.766311	0.879917
UGP2	0.0443925	0.80722	0.93449			TSFM	1.6538	0.007825	0.173365			TPM4	0.317354	0.695969	0.845574
UGT8	-0.743366	0.282451	0.679149			TSG101	-0.22363	0.603004	0.801683			TPP1	-0.182414	0.300776	0.566963
ULK3	-1.249	0.031622	0.353257			TSN	0.156521	0.842495	0.932417			TPP2	-0.00724781	0.989182	0.992761
UMPS	-0.269834	0.51889	0.816625			TSNAX	0.705078	0.238545	0.535487			TPPP	1.29431	0.0357945	0.201995
UNC119B	-0.02333	0.924191	0.976435			TSPAN14	-0.960202	0.00361928	0.138777			TPPP3	-0.413941	0.303646	0.569298
UNK	0.207627	0.553289	0.837001			TSPAN15	-0.53145	0.0947919	0.374262			TPRG1L	1.95691	0.0367638	0.203954
UPF1	0.281753	0.48167	0.800746			TSPAN2	0.922808	0.240657	0.538534			TPT1	-0.111763	0.871009	0.941524
UQCC1	0.652373	0.389533	0.744663			TSPAN8	-2.15107	0.0232739	0.247834			TRA2A	0.548196	0.367431	0.62557
UQCR10	1.08679	0.156127	0.556341			TST	-0.775498	0.332355	0.614231			TRAF2	-0.475558	0.46101	0.699541
UQCR11	0.245194	0.701019	0.900858			TTC1	-0.94013	0.0819886	0.353613			TRAF6	-1.17957	6.41828e-07	0.00231443
UQCRB	0.600432	0.299691	0.692697			TTC38	0.87466	0.0886386	0.36328			TRAP1	0.283052	0.487922	0.718913
UQCRC1	0.2089	0.551633	0.837001			TTC7B	2.03415	0.00949945	0.176131			TRAPPC1	-0.260068	0.610322	0.793375
UQCRC2	0.250335	0.527541	0.821423			TTC9	0.608244	0.238029	0.535487			TRAPPC10	-0.157693	0.839651	0.924274
UQCRFS1	0.262345	0.422617	0.76978			TTLL12	1.75918	0.15499	0.453321			TRAPPC12	1.34961	0.000846477	0.0346918
UQCRH	0.949199	0.122543	0.520123			TTYH1	-0.11081	0.742134	0.881786			TRAPPC2L	0.426403	0.551476	0.758437
UQCRQ	0.729283	0.281047	0.678289			TUBA1A	-0.26575	0.168102	0.469031			TRAPPC3	0.0175463	0.966773	0.982665
URB2	0.542641	0.586684	0.848284			TUBA4A	-0.172925	0.238266	0.535487			TRAPPC4	0.252797	0.62153	0.802735
UROD	0.314597	0.401346	0.754043			TUBA8	1.25765	0.318224	0.60154			TRAPPC5	0.64761	0.513662	0.734774
USE1	-0.197085	0.715898	0.905262			TUBB	-0.08495	0.787735	0.903861			TRAPPC6B	-0.577454	0.121888	0.363848
USO1	-0.133127	0.711931	0.90409			TUBB2A	-0.53475	0.0770203	0.344275			TRAPPC9	0.110261	0.915009	0.959442
USP14	0.108918	0.651125	0.879865			TUBB2B	-0.552198	0.374678	0.639711			TRIM2	0.201212	0.213373	0.478725
USP15	-0.895713	0.317126	0.706361			TUBB3	-0.59287	0.112018	0.397186			TRIM25	1.42557	0.00552916	0.0767814
USP24	-0.48034	0.181167	0.585839			TUBB4A	-0.288633	0.316062	0.599996			TRIM28	0.54987	0.419811	0.668962
USP31	-0.303916	0.649297	0.878417			TUBB4B	-0.352825	0.114585	0.401815			TRIM3	0.289333	0.628859	0.807286
USP46	0.1009	0.8264	0.942102			TUBB6	-0.213212	0.560661	0.768623			TRIM36	-3.60575	0.00309892	0.0565089
USP47	0.206255	0.729373	0.911397			TUBB8	0.51812	0.47377	0.709729			TRIM46	1.17932	0.0880364	0.306428
USP5	-0.059215	0.586057	0.848284			TUBB8B	-0.501543	0.565321	0.772309			TRIO	1.12027	0.186917	0.447857
USP7	-0.099891	0.77749	0.928651			TUBG1	0.155255	0.75272	0.885247			TRIP12	0.814839	0.24011	0.507417
USP8	0.166587	0.756975	0.922835			TUFM	0.323335	0.332046	0.614231			TRMT10C	2.04622	5.01761e-06	0.00301559
USP9X	-0.365036	0.308702	0.697209			TWF1	-0.0761668	0.875474	0.950051			TRNT1	0.141844	0.693475	0.843966
UTRN	0.409558	0.558889	0.837001			TWF2	1.00218	0.0789477	0.349822			TRPV2	0.859372	0.0476118	0.228807
VAC14	1.45474	0.182863	0.587606			TXN	0.223855	0.637072	0.819487			TSC2	1.21362	0.0502964	0.233586
VAMP2	1.03319	0.003552	0.18204			TXNDC17	0.33672	0.725897	0.87375			TSC22D4	0.543591	0.328404	0.592705
VAMP7	0.834947	0.0202571	0.305031			TXNDC5	0.358742	0.527106	0.747292			TSFM	1.0906	0.0437168	0.217739
VAPA	-0.160277	0.60656	0.857355			TXNL1	-0.485195	0.128791	0.415694			TSG101	-0.419447	0.29163	0.559371
VAPB	-0.28199	0.48634	0.801423			TXNRD1	0.713206	0.208042	0.512489			TSN	-0.260676	0.527917	0.743132
VARS1	-0.15192	0.813699	0.93689			TXNRD2	0.0363485	0.974413	0.992215			TSNAX	0.180726	0.542751	0.752184
VAT1	-0.578712	0.0737514	0.463106			TYMP	-0.59756	0.216449	0.520615			TSPAN14	-0.807693	0.0140827	0.124162
VAT1L	0.22967	0.761102	0.923552			U2AF1	2.15756	0.105832	0.388606			TSPAN15	-1.05993	0.0110668	0.11202
VBP1	0.157802	0.574135	0.844799			U2AF2	0.6562	0.191791	0.493237			TSPAN2	1.24708	0.189851	0.452061
VCAN	-0.558747	0.219157	0.626302			U2SURP	-0.090172	0.735056	0.876905			TSPAN8	-2.3735	0.00635734	0.0818941
VCL	0.32936	0.41906	0.768239			UAP1L1	-1.19782	0.185238	0.484332			TST	-1.30104	0.00768841	0.0921077
VCP	0.0588575	0.544646	0.832131			UBA1	-0.297957	0.197503	0.499286			TTC1	-0.91709	0.0890197	0.308362
VCPIP1	-0.327207	0.301918	0.692697			UBA2	-0.8524	0.387751	0.647727			TTC38	0.02332	0.933265	0.965391
VDAC1	0.423897	0.236689	0.635153			UBA3	-0.408056	0.147941	0.444299			TTC7B	1.83394	0.00421752	0.0672937
VDAC2	0.227892	0.535989	0.826514			UBA5	0.987292	0.037814	0.274404			TTC9	0.682462	0.195417	0.456556
VDAC3	0.384685	0.319462	0.707323			UBA6	-0.18844	0.603568	0.801834			TTLL12	2.59873	0.00128137	0.0380583
VIM	0.859598	0.156885	0.557759			UBAP2L	1.58667	0.192338	0.493574			TTYH1	0.135573	0.641908	0.815303
VKORC1	-0.601107	0.207489	0.616315			UBE2D1	-0.509673	0.0827773	0.353613			TUBA1A	-0.164	0.357046	0.615821
VKORC1L1	0.11168	0.839131	0.949163			UBE2D3	-0.588005	0.120667	0.408644			TUBA4A	0.0880875	0.579813	0.772356
VPS11	0.259553	0.563306	0.841097			UBE2I	-0.0509425	0.813533	0.91521			TUBA8	1.61647	0.192919	0.453642
VPS13A	-0.0046225	0.99707	0.999418			UBE2K	0.114306	0.921887	0.966164			TUBB	-0.0541162	0.86925	0.940166
VPS13C	-0.3552	0.482055	0.800746			UBE2L3	0.226528	0.202658	0.505159			TUBB2A	-0.386511	0.167427	0.425769
VPS16	0.630934	0.484425	0.801133			UBE2M	-0.195103	0.406966	0.660502			TUBB2B	-0.65047	0.217968	0.482499
VPS18	0.905026	0.377746	0.736244			UBE2N	-0.17213	0.354977	0.626858			TUBB3	-0.363501	0.297276	0.563901
VPS25	-0.66599	0.135611	0.527532			UBE2O	-0.240528	0.393902	0.650738			TUBB4A	-0.08752	0.710619	0.852955
VPS26A	0.114708	0.670174	0.889353			UBE2V1	-0.02634	0.947592	0.978312			TUBB4B	-0.236788	0.252292	0.521654
VPS26B	0.0499407	0.848907	0.954028			UBE2V2	0.0395155	0.918718	0.964247			TUBB6	-0.290721	0.487986	0.718913
VPS26C	0.168492	0.74161	0.915417			UBE2Z	-0.609698	0.479619	0.714322			TUBB8	0.382608	0.59086	0.779313
VPS28	-1.53814	0.0732463	0.462953			UBE3A	-1.47141	0.276505	0.569578			TUBB8B	-0.944924	0.348964	0.608493
VPS29	0.347152	0.516218	0.816625			UBE3C	1.13531	0.00733208	0.170697			TUBG1	-0.875544	0.101332	0.328894
VPS33A	-0.502149	0.333775	0.71582			UBE4A	-0.273765	0.517748	0.741638			TUFM	0.129832	0.641996	0.815303
VPS33B	-0.181886	0.695361	0.899529			UBFD1	0.988031	0.346366	0.622295			TWF1	-0.861625	0.0293233	0.18091
VPS35	0.398888	0.285484	0.679305			UBL3	-0.599267	0.345792	0.622295			TWF2	0.931824	0.00337338	0.0599231
VPS35L	-0.710082	0.209952	0.616413			UBL5	0.556881	0.591229	0.793665			TXN	0.0301209	0.923943	0.961833
VPS41	0.836828	0.496787	0.807888			UBLCP1	-1.68063	0.107353	0.389551			TXNDC17	-0.338134	0.731311	0.864626
VPS45	0.66661	0.391925	0.745555			UBQLN2	-0.053443	0.926607	0.96785			TXNDC5	0.006655	0.986906	0.991581
VPS4A	-0.349474	0.579961	0.847804			UBR1	0.744948	0.415194	0.667718			TXNL1	-0.334834	0.29429	0.561783
VPS4B	-0.254468	0.437116	0.776498			UBR4	0.512831	0.366698	0.634588			TXNRD1	-0.281192	0.632842	0.810379
VPS50	0.223005	0.753845	0.921473			UBTF	-0.535757	0.276988	0.569578			TXNRD2	-0.331459	0.770898	0.881376
VPS51	-0.822457	0.586827	0.848284			UBXN6	0.703205	0.174636	0.477052			TYMP	-1.035	0.00936037	0.102871
VPS52	-0.0758025	0.783784	0.929907			UCHL1	-0.264165	0.320103	0.602537			U2AF1	2.07746	0.099137	0.324399
VPS53	-0.669799	0.413735	0.7637			UCHL3	-0.297202	0.605297	0.80346			U2AF2	0.840135	0.0865285	0.303819
VPS8	-0.085385	0.460018	0.78909			UCHL5	1.2594	0.0719369	0.338968			U2SURP	-1.28068	0.0407493	0.211076
VSNL1	-0.468502	0.383268	0.739585			UFD1	1.04857	0.0321416	0.267872			UAP1L1	-1.90995	0.0334709	0.195672
VTA1	0.23524	0.591841	0.85086			UFL1	0.50899	0.331197	0.614231			UBA1	-0.376216	0.118087	0.357378
VWA5A	0.265065	0.574404	0.844799			UFM1	-0.37726	0.233511	0.533155			UBA2	-0.458093	0.407025	0.657663
VWA8	0.218967	0.88643	0.965377			UFSP2	0.152598	0.901785	0.957593			UBA3	-0.425461	0.133356	0.378349
VWF	-0.266383	0.789055	0.929907			UGGT1	0.0110102	0.984138	0.994268			UBA5	0.29725	0.373023	0.631
VXN	-0.453178	0.531618	0.823561			UGP2	-0.0943025	0.67456	0.841754			UBA6	-0.177202	0.6377	0.812481
WARS1	-0.365057	0.341378	0.717553			UGT8	-1.18468	0.157633	0.456394			UBAP2L	2.38219	0.0263207	0.171377
WASF1	2.15009	0.0710395	0.458468			ULK3	-1.15779	0.0570884	0.317104			UBE2D1	-0.491187	0.0811043	0.295118
WASF2	2.22035	0.00317904	0.173109			UMPS	-0.502903	0.349552	0.624248			UBE2D3	-0.408147	0.197361	0.459151
WASF3	1.91392	0.000325301	0.0872057			UNC119B	0.495526	0.331472	0.614231			UBE2I	-0.06161	0.845297	0.927529
WASHC2A	1.0137	0.333128	0.715448			UNK	1.42602	0.100089	0.380676			UBE2K	-0.0630001	0.957609	0.979093
WASHC4	-0.248929	0.604602	0.855548			UPF1	0.708273	0.185613	0.484332			UBE2L3	-0.191898	0.405056	0.655973
WASHC5	-0.50448	0.183878	0.587902			UQCC1	1.32662	0.156567	0.455877			UBE2M	-0.0813875	0.718017	0.856774
WASL	0.465238	0.0931144	0.479326			UQCR10	1.47777	0.0769994	0.344275			UBE2N	-0.191552	0.347658	0.60818
WBP2	-0.950339	0.0314621	0.353257			UQCR11	0.813917	0.219174	0.524694			UBE2O	0.103376	0.703419	0.849061
WDFY1	0.55112	0.181695	0.586846			UQCRB	0.790411	0.39375	0.650738			UBE2V1	-0.205065	0.61358	0.795603
WDFY3	-0.744117	0.472958	0.79733			UQCRC1	0.46693	0.221786	0.525938			UBE2V2	-0.082397	0.841232	0.9246
WDR1	0.413838	0.391106	0.745555			UQCRC2	0.334555	0.418173	0.669073			UBE2Z	-0.470235	0.534758	0.748869
WDR11	-0.0062785	0.994969	0.998119			UQCRFS1	0.322862	0.370649	0.636431			UBE3A	-0.444099	0.689434	0.842141
WDR13	0.444654	0.306697	0.695859			UQCRH	0.870445	0.199771	0.501465			UBE3C	0.626722	0.0633128	0.263329
WDR20	0.637988	0.530377	0.823324			UQCRQ	0.988316	0.168178	0.469031			UBE4A	-0.719297	0.125828	0.367992
WDR26	-0.169267	0.772705	0.92684			URB2	0.240634	0.810618	0.913867			UBFD1	1.08451	0.216846	0.480929
WDR37	1.30772	0.276892	0.677457			UROD	-0.860815	0.152244	0.449921			UBL3	-0.548427	0.295059	0.562061
WDR44	0.117514	0.732255	0.911397			USE1	0.01448	0.977275	0.993688			UBL5	-0.290969	0.787598	0.893327
WDR45	-0.296073	0.800102	0.932248			USO1	-0.0574377	0.85886	0.942631			UBLCP1	-1.70317	0.0763351	0.287033
WDR45B	-0.231318	0.101119	0.493134			USP10	0.428335	0.0725478	0.339015			UBQLN2	-0.338566	0.601434	0.786927
WDR47	1.47945	0.264835	0.668042			USP14	0.07709	0.718079	0.868129			UBR1	1.20037	0.377651	0.63399
WDR48	0.122149	0.528209	0.821423			USP15	0.108187	0.897854	0.956013			UBR4	-0.085022	0.876226	0.943594
WDR7	2.20465	0.14061	0.536852			USP24	0.586673	0.317466	0.60154			UBTF	0.382189	0.522465	0.739958
WDR77	0.131805	0.887934	0.965507			USP25	0.366453	0.0824589	0.353613			UBXN6	0.896208	0.0202552	0.151536
WDR91	0.15582	0.750753	0.919963			USP31	-0.497198	0.256156	0.549764			UCHL1	-0.241254	0.392445	0.647076
WFS1	0.139667	0.814528	0.93746			USP46	0.79	0.154286	0.452209			UCHL3	0.097105	0.862317	0.935756
WIPI2	0.307482	0.37593	0.735108			USP47	0.608579	0.36251	0.633549			UFD1	1.18275	0.0107293	0.110711
WNK1	0.57922	0.303264	0.693943			USP5	0.327585	0.131726	0.421406			UFL1	0.269221	0.587592	0.777078
WNK2	2.75407	0.00183019	0.145352			USP7	0.844346	0.0178047	0.227632			UFM1	-0.235132	0.435091	0.680963
WWP2	-1.06925	0.00726151	0.212659			USP8	-0.0325575	0.939389	0.97492			UFSP2	-0.922651	0.428598	0.673725
XPNPEP1	-0.355881	0.60398	0.855548			USP9X	0.1407	0.612281	0.805324			UGDH	0.007535	0.992784	0.995301
XPO1	-0.037978	0.94118	0.981449			UTRN	-0.644059	0.528053	0.747743			UGGT1	0.0516111	0.92008	0.960653
XPO4	-1.31851	0.201776	0.610204			VAC14	2.08849	0.08431	0.357166			UGP2	0.062715	0.674324	0.8336
XPO7	0.23584	0.603681	0.855548			VAMP2	1.69414	0.031128	0.264721			UGT8	-0.710557	0.29982	0.566344
XPOT	0.218329	0.529866	0.823111			VAMP7	1.23692	0.00570104	0.158664			ULK3	-1.28085	0.00853363	0.0980009
XRCC5	-0.194706	0.570056	0.843228			VAPA	0.156282	0.61203	0.805324			UMPS	-0.717182	0.162761	0.419227
XRCC6	0.0495425	0.803108	0.933876			VAPB	0.0500625	0.891081	0.953657			UNC119B	-0.04346	0.803508	0.90404
YARS1	-0.203728	0.452876	0.785398			VARS1	-0.21394	0.741808	0.881786			UNK	1.5407	0.0229835	0.161242
YARS2	0.597542	0.368159	0.732596			VAT1	-0.884247	0.0695356	0.334262			UPF1	0.105941	0.778856	0.886818
YES1	0.599908	0.0558452	0.424889			VAT1L	1.17723	0.121637	0.408644			UQCC1	0.999152	0.177804	0.436876
YIF1B	0.111912	0.777652	0.928651			VBP1	0.106438	0.643496	0.823001			UQCR10	1.16122	0.134418	0.380166
YKT6	0.263688	0.273809	0.674364			VCAN	-1.34541	0.00683898	0.165981			UQCR11	0.567541	0.359995	0.617575
YWHAB	0.25282	0.257841	0.659747			VCL	0.115928	0.750751	0.88468			UQCRB	0.953535	0.0246631	0.165615
YWHAE	0.250445	0.228202	0.632666			VCP	0.0172625	0.899802	0.956945			UQCRC1	0.320893	0.311692	0.57639
YWHAG	0.021375	0.942233	0.981668			VCPIP1	0.825825	0.0441083	0.285485			UQCRC2	0.284818	0.464813	0.703659
YWHAH	-0.0954275	0.670906	0.889353			VDAC1	0.513188	0.174853	0.477068			UQCRFS1	0.319456	0.310427	0.575527
YWHAQ	-0.201228	0.207642	0.616315			VDAC2	0.275072	0.440168	0.687726			UQCRH	0.94036	0.121711	0.363619
YWHAZ	0.237097	0.239719	0.636955			VDAC3	0.6574	0.127323	0.415086			UQCRQ	0.838958	0.22769	0.491942
ZC2HC1A	1.1063	0.237476	0.635153			VIM	0.502805	0.467535	0.705439			URB2	0.555972	0.55085	0.757865
ZC3H15	3.30444	0.0327295	0.353257			VKORC1	-0.344429	0.403787	0.657675			UROD	-0.345204	0.511202	0.734127
ZC3HAV1	1.68561	0.0114373	0.251547			VKORC1L1	0.267622	0.637901	0.819961			USE1	-0.435408	0.364451	0.622259
ZDHHC20	-1.37982	0.184425	0.588288			VPS11	1.28448	0.0170183	0.22236			USO1	0.00596	0.983171	0.990035
ZER1	-0.373957	0.402012	0.754043			VPS13A	0.0458858	0.97439	0.992215			USP10	-0.48386	0.296801	0.563757
ZFR	1.26918	0.224728	0.632084			VPS13C	0.0667995	0.86858	0.946629			USP14	0.130257	0.543868	0.752855
ZMPSTE24	-0.0655952	0.905399	0.968565			VPS16	1.6048	0.108589	0.391494			USP15	-0.315177	0.716844	0.856507
ZNF207	0.354426	0.46961	0.794462			VPS18	1.52474	0.170097	0.47164			USP24	-0.270864	0.515809	0.73562
ZNF512	1.12719	0.0505606	0.409786			VPS25	-0.393653	0.125571	0.414307			USP25	0.980908	0.193364	0.453952
ZYX	-1.24492	0.0748043	0.465375			VPS26A	0.408107	0.213531	0.517788			USP31	0.583603	0.24213	0.509891
						VPS26B	0.896694	0.012703	0.200318			USP46	0.42972	0.390178	0.645767
						VPS26C	-0.549377	0.398417	0.652324			USP47	-0.327066	0.607276	0.791126
						VPS28	-0.396347	0.599998	0.799773			USP5	0.09579	0.423055	0.671155
						VPS29	0.877573	0.0952583	0.374262			USP54	1.15839	0.177973	0.436876
						VPS33A	-1.39421	0.128122	0.415086			USP7	0.352938	0.256639	0.526116
						VPS33B	-0.922966	0.0759104	0.343184			USP8	0.538025	0.188284	0.449637
						VPS35	0.716198	0.106195	0.388606			USP9X	-0.186047	0.52713	0.743132
						VPS35L	0.4298	0.39957	0.652894			UTRN	-0.510213	0.495231	0.72212
						VPS41	0.146501	0.905347	0.959168			VAC14	1.64305	0.146092	0.396991
						VPS45	1.59523	0.12071	0.408644			VAMP2	1.38167	0.000738275	0.0337862
						VPS4A	-0.225306	0.307481	0.594906			VAMP7	0.975775	0.0112931	0.11362
						VPS4B	-0.317855	0.324059	0.60742			VAPA	0.185275	0.572799	0.769565
						VPS50	1.1929	0.0800858	0.35179			VAPB	0.0176925	0.962523	0.981609
						VPS51	-1.86162	0.15052	0.44742			VARS1	0.0738838	0.906892	0.956184
						VPS52	0.884027	0.0878683	0.36109			VAT1	-1.08159	0.0212723	0.154966
						VPS53	-0.407453	0.640182	0.821414			VAT1L	-0.241372	0.746379	0.870617
						VPS8	0.608047	0.165943	0.467919			VBP1	0.103124	0.699528	0.848124
						VSNL1	-0.134408	0.75397	0.885779			VCAN	-0.524638	0.190505	0.452061
						VTA1	0.129017	0.735793	0.877197			VCL	-0.0095775	0.977448	0.987436
						VWA5A	0.576326	0.291823	0.582319			VCP	-0.0766125	0.482306	0.716405
						VWA8	0.358282	0.785031	0.902812			VCPIP1	0.183641	0.613467	0.795603
						VWF	0.109502	0.93433	0.972323			VDAC1	0.483579	0.185069	0.446368
						WARS1	-0.422955	0.0964934	0.37699			VDAC2	0.273718	0.442122	0.685718
						WASF1	3.07072	0.0220703	0.244146			VDAC3	0.482013	0.222091	0.485664
						WASF2	1.44715	0.045022	0.285754			VIM	0.945006	0.118135	0.357378
						WASF3	2.32374	0.000118494	0.0460303			VKORC1	-0.555283	0.206291	0.471399
						WASHC2A	0.420062	0.707256	0.862504			VKORC1L1	0.20659	0.708579	0.85271
						WASHC4	-0.101363	0.87356	0.948867			VPS11	0.852822	0.0330228	0.194576
						WASHC5	0.026364	0.949048	0.978312			VPS13A	0.499358	0.593375	0.781298
						WASL	-0.247386	0.708114	0.862946			VPS13C	-0.127918	0.771143	0.881376
						WBP2	-1.09413	0.0481042	0.294243			VPS16	1.16974	0.201034	0.464067
						WDFY1	1.77643	0.0707521	0.336666			VPS18	1.28187	0.230612	0.49439
						WDFY3	-0.325462	0.746048	0.883053			VPS25	-0.434192	0.117291	0.356921
						WDR1	0.455165	0.366006	0.634588			VPS26A	0.125845	0.649907	0.818184
						WDR11	-0.0200285	0.983966	0.994268			VPS26B	0.478178	0.137066	0.385537
						WDR13	1.23703	0.0520512	0.306721			VPS26C	-0.136667	0.786968	0.892953
						WDR20	1.08335	0.314678	0.598721			VPS28	-0.843692	0.262169	0.529626
						WDR26	0.569101	0.432644	0.683031			VPS29	0.726094	0.131843	0.376458
						WDR37	2.12908	0.117012	0.406407			VPS33A	-0.591506	0.123906	0.365886
						WDR44	0.294199	0.498794	0.729433			VPS33B	-0.88546	0.155105	0.409151
						WDR45	-0.442373	0.694542	0.85665			VPS35	0.58585	0.147256	0.39838
						WDR45B	-0.207305	0.373098	0.638294			VPS35L	-0.32408	0.511486	0.734243
						WDR47	2.65255	0.0863978	0.358484			VPS41	0.878934	0.471979	0.707849
						WDR48	0.566853	0.0408261	0.277913			VPS45	1.21412	0.158578	0.413173
						WDR54	0.188715	0.253741	0.547942			VPS4A	-0.390225	0.231392	0.494557
						WDR7	3.07254	0.0625567	0.325051			VPS4B	-0.573006	0.156511	0.409762
						WDR77	1.044	0.0866339	0.358484			VPS50	0.62498	0.312368	0.577345
						WDR91	0.466728	0.380819	0.643103			VPS51	-0.739816	0.514349	0.734774
						WFS1	0.556164	0.413067	0.6664			VPS52	0.63549	0.130646	0.37449
						WIPI2	1.06323	0.0486504	0.294317			VPS53	-0.128854	0.824712	0.913965
						WNK1	0.20309	0.680568	0.845849			VPS8	0.06682	0.662199	0.826546
						WNK2	3.13271	0.00090998	0.101492			VSNL1	-0.0558313	0.910358	0.957014
						WWP2	0.80064	0.290651	0.581185			VTA1	0.146087	0.699598	0.848124
						XPNPEP1	-0.701709	0.312358	0.597421			VWA5A	-0.788603	0.242361	0.509891
						XPO1	0.490332	0.348277	0.623324			VWA8	-0.182948	0.881328	0.945073
						XPO4	0.05071	0.958586	0.983116			VWF	0.126706	0.892128	0.950454
						XPO7	0.759832	0.152409	0.449989			VXN	-0.519506	0.488446	0.718913
						XPOT	0.480624	0.226094	0.530065			WARS1	-0.650505	0.0408009	0.211076
						XRCC5	-0.050545	0.809427	0.913603			WASF1	3.21849	0.00546877	0.076733
						XRCC6	0.080725	0.744448	0.882026			WASF2	1.88666	0.0047131	0.0712915
						YARS1	-0.306275	0.286993	0.579961			WASF3	2.39363	2.20392e-05	0.00883036
						YARS2	1.04476	0.281555	0.57389			WASHC2A	1.13919	0.26531	0.532096
						YES1	0.829773	0.0279644	0.260102			WASHC4	-0.64795	0.150318	0.400951
						YIF1B	0.384575	0.347421	0.622295			WASHC5	-0.538146	0.163416	0.41986
						YKT6	0.53333	0.0532468	0.306854			WASL	0.811116	0.0142863	0.1253
						YWHAB	0.525945	0.0515655	0.305369			WBP2	-0.939593	0.0139345	0.123763
						YWHAE	0.403925	0.0871111	0.358484			WDFY1	0.98392	0.123527	0.365886
						YWHAG	-0.03529	0.882179	0.951227			WDFY3	-0.313354	0.758123	0.874537
						YWHAH	-0.0620925	0.793421	0.905779			WDR1	0.272906	0.537931	0.749935
						YWHAQ	-0.100928	0.464551	0.703843			WDR11	0.304529	0.76581	0.879917
						YWHAZ	0.328402	0.164741	0.467373			WDR13	1.28565	0.0458358	0.222533
						ZC2HC1A	1.93636	0.0694778	0.334262			WDR20	0.783185	0.447942	0.690745
						ZC3H15	2.84567	0.0468396	0.290064			WDR26	0.479594	0.399252	0.651154
						ZC3HAV1	5.0049	0.000202924	0.0499365			WDR37	1.85238	0.155219	0.409152
						ZDHHC20	-2.548	0.0454074	0.287642			WDR44	0.60273	0.132815	0.377207
						ZER1	-0.910597	0.31181	0.597421			WDR45	-0.107412	0.924686	0.962036
						ZFR	1.53623	0.164832	0.467373			WDR45B	-0.350536	0.0132977	0.121396
						ZMPSTE24	-0.405056	0.642499	0.823001			WDR47	2.15468	0.137235	0.385712
						ZNF207	0.357123	0.450533	0.693891			WDR48	0.391651	0.102699	0.330709
						ZNF512	1.17426	0.19907	0.501288			WDR54	-0.22813	0.117805	0.35728
						ZYG11B	-0.61137	0.331509	0.614231			WDR7	2.8198	0.0779079	0.289625
						ZZEF1	0.13439	0.553113	0.763192			WDR77	0.0125253	0.983859	0.990041
												WDR91	0.18229	0.72461	0.859705
												WFS1	-0.0210509	0.971465	0.985285
												WIPI2	0.703871	0.0548156	0.245318
												WNK1	0.789092	0.0838799	0.299102
												WNK2	3.65552	0.000134087	0.0189852
												WWP2	-0.950945	0.00515345	0.0743334
												XPNPEP1	-0.0395482	0.908719	0.956184
												XPO1	0.0851195	0.858464	0.934668
												XPO4	-0.669644	0.495025	0.72212
												XPO7	0.348019	0.450562	0.692847
												XPOT	-0.00661584	0.984744	0.990041
												XRCC5	0.0732334	0.759857	0.875274
												XRCC6	0.162951	0.231255	0.494557
												YARS1	-0.252402	0.35364	0.612795
												YARS2	0.563872	0.404204	0.655906
												YES1	0.516244	0.0839411	0.299102
												YIF1B	0.209163	0.588337	0.777407
												YKT6	0.232225	0.298122	0.564837
												YOD1	0.046045	0.918535	0.960351
												YWHAB	0.369061	0.10247	0.330709
												YWHAE	0.264182	0.193968	0.454483
												YWHAG	0.0207537	0.925318	0.962138
												YWHAH	0.0574675	0.81566	0.909489
												YWHAQ	-0.171651	0.156864	0.410191
												YWHAZ	0.341471	0.0998938	0.325693
												ZC2HC1A	1.8603	0.0705388	0.276782
												ZC3H15	3.30866	0.0359117	0.202024
												ZC3HAV1	0.93002	0.19044	0.452061
												ZDHHC14	-4.01487	0.0253185	0.168219
												ZDHHC17	-0.43049	0.420873	0.669756
												ZDHHC20	-1.37982	0.184425	0.446368
												ZER1	-0.137417	0.743011	0.870498
												ZFR	2.15391	0.0730286	0.281047
												ZMPSTE24	-0.485444	0.411289	0.661216
												ZNF207	0.621275	0.218632	0.483376
												ZNF512	1.21725	0.0398538	0.20989
												ZYG11B	-0.27683	0.561774	0.762706
												ZYX	-0.305752	0.685	0.839992
												ZZEF1	0.803265	0.226909	0.491309
