## Supplementary Table 5. Proteomics_GSEA_Results for "Convergent Innate Immune and Metabolic Signatures in Parkinson’s Disease and Viral Infection"

### Sheet: Legends
Supplementary Table 5. Proteiomics_GSEA_Results
	5a.	Gene Ontology (GO) GSEA results for ranked genes from the PD group.
	5b.	Gene Ontology (GO) GSEA results for ranked genes from the COVID-19 group.
	5c.	Gene Ontology (GO) GSEA results for ranked genes from the PD/COVID-19 group.
Legend:
	Column	Description
	setSize	Number of genes/proteins in the gene set included in the enrichment analysis
	enrichmentScore	Enrichment score (ES) representing the degree to which members of the gene set are overrepresented at the extremes of the ranked list
	NES	Normalized enrichment score (NES), accounting for differences in gene-set size
	pvalue	Unadjusted p-value for the enrichment test
	p.adjust	Benjamini–Hochberg false discovery rate (BH-FDR)-adjusted p-value
	qvalue	Estimated q-value representing the false discovery rate associated with the enrichment result
	rank	Position in the ranked list at which the enrichment score reaches its maximum deviation from zero
	leading_edge	Summary of the leading-edge subset contributing most strongly to the enrichment signal
	core_enrichment	Genes/proteins in the leading-edge subset that contribute most strongly to the enrichment score

### Sheet: Supplementary Table 5a
ID	Description	setSize	enrichmentScore	NES	pvalue	p.adjust	qvalue	rank	leading_edge	core_enrichment
GOBP_CELL_CELL_SIGNALING	CELL CELL SIGNALING	362	0.694309	1.72825	1.77529e-14	8.87824e-11	8.52514e-11	399	tags=28%, list=11%, signal=28%	BSN/PCLO/CACNB4/RPH3A/GRIA3/LY6H/SYNGAP1/AFDN/SYN3/PPP3R1/ANK2/SYN1/PPFIA2/PTPRN/GPR158/GRIA2/SYT5/KCNQ2/BRSK1/PPFIA3/CACNA1E/MAPT/PRRT2/RPS6KA2/STAU1/PHF24/NRGN/SYT1/SYT7/NRXN1/ITSN1/SLC8A2/CACNA2D2/GABRB2/GABRG2/CAMK2D/GIT1/DLG4/GAD2/SYN2/STX1A/BAIAP2/VAMP2/PTPRS/SYT12/DLGAP1/SEPTIN5/CAMK2B/PLCB1/SLC32A1/NTRK2/CAMK2A/SV2A/DBN1/STXBP1/STX1B/PRKAR2B/PRNP/PTEN/RAB1A/SYP/CACNA2D1/DLG3/SNAP25/RAB3A/RYR2/ADCY5/ABR/DTNA/SYNGR1/THY1/SNTA1/C2CD2L/TPRG1L/CPE/C1QA/SLC30A1/CADPS2/SCN4B/DLG2/LIN7A/GRM3/PIP5K1C/NPTN/SNPH/SYNGR3/CACNG2/KRAS/PPP3CA/GNAO1/SV2B/NLGN2/FARP1/SV2C/PRKACB/SNCA/SNCB/BCAS3/GSK3A/VAMP7/ITPR1
GOBP_VESICLE_MEDIATED_TRANSPORT_IN_SYNAPSE	VESICLE MEDIATED TRANSPORT IN SYNAPSE	144	0.790928	1.89131	2.67129e-13	6.67956e-10	6.4139e-10	394	tags=41%, list=11%, signal=38%	BSN/PCLO/HPCA/CACNB4/RPH3A/ATP6AP1/SYN3/PPP3R1/SYN1/SGIP1/PPFIA2/SYT5/BRSK1/CTBP1/PPFIA3/PRRT2/SYT1/SYT7/NRXN1/ITSN1/GRIPAP1/ATP6V1G2/NECAP1/GIT1/ATP6V1G1/SYN2/STX1A/VAMP2/SYT12/ATP8A1/SEPTIN5/ATP6V0C/SLC32A1/SV2A/STXBP1/STX1B/PTEN/SYP/AP3B2/EPS15L1/SNAP25/RAB3A/ATP6V0A1/ATP6V0D1/TPRG1L/CADPS2/PIP5K1C/SH3GL2/SNPH/SYNGR3/AP2M1/PPP3CA/PACSIN1/SV2B/NLGN2/SV2C/SNCA/SNCB/ATP6AP2
GOBP_SYNAPTIC_SIGNALING	SYNAPTIC SIGNALING	278	0.707407	1.75038	6.39331e-13	1.06576e-09	1.02338e-09	399	tags=31%, list=11%, signal=29%	BSN/PCLO/CACNB4/RPH3A/GRIA3/LY6H/SYNGAP1/SYN3/PPP3R1/SYN1/PPFIA2/GPR158/GRIA2/SYT5/KCNQ2/BRSK1/PPFIA3/CACNA1E/MAPT/PRRT2/RPS6KA2/STAU1/PHF24/NRGN/SYT1/SYT7/NRXN1/SLC8A2/CACNA2D2/GABRB2/GABRG2/CAMK2D/GIT1/DLG4/GAD2/SYN2/STX1A/BAIAP2/VAMP2/PTPRS/SYT12/DLGAP1/SEPTIN5/CAMK2B/PLCB1/SLC32A1/NTRK2/CAMK2A/SV2A/DBN1/STXBP1/STX1B/PRKAR2B/PRNP/PTEN/SYP/DLG3/SNAP25/RAB3A/ABR/DTNA/SYNGR1/SNTA1/TPRG1L/SLC30A1/CADPS2/DLG2/LIN7A/GRM3/PIP5K1C/NPTN/SNPH/SYNGR3/CACNG2/KRAS/PPP3CA/GNAO1/SV2B/NLGN2/FARP1/SV2C/SNCA/SNCB/GSK3A/ITPR1
GOBP_REGULATION_OF_TRANS_SYNAPTIC_SIGNALING	REGULATION OF TRANS SYNAPTIC SIGNALING	190	0.735867	1.7953	5.24052e-11	6.55195e-08	6.29138e-08	376	tags=33%, list=10%, signal=31%	BSN/CACNB4/GRIA3/SYNGAP1/SYN3/PPP3R1/SYN1/PPFIA2/GPR158/GRIA2/SYT5/BRSK1/PPFIA3/MAPT/PRRT2/STAU1/PHF24/NRGN/SYT1/SYT7/NRXN1/SLC8A2/CACNA2D2/GABRB2/GABRG2/CAMK2D/GIT1/DLG4/STX1A/BAIAP2/VAMP2/PTPRS/SYT12/DLGAP1/SEPTIN5/CAMK2B/PLCB1/NTRK2/CAMK2A/DBN1/STXBP1/STX1B/PRKAR2B/PRNP/PTEN/SYP/SNAP25/RAB3A/ABR/SYNGR1/TPRG1L/SLC30A1/GRM3/NPTN/CACNG2/KRAS/PPP3CA/GNAO1/SV2B/NLGN2/SV2C/SNCA
GOBP_SYNAPSE_ORGANIZATION	SYNAPSE ORGANIZATION	212	0.720333	1.76514	8.82091e-11	8.82268e-08	8.47179e-08	474	tags=37%, list=13%, signal=34%	BSN/PCLO/CACNB4/SYNGAP1/ANK3/GPHN/WASF3/SYN3/SYN1/PPFIA2/GPR158/CC2D1A/WASF1/CTNNA2/PPFIA3/MAPT/STAU1/L1CAM/NEGR1/GAP43/SPTBN4/NRXN1/ITSN1/SLC8A2/CACNA2D2/GABRB2/GABRG2/PLXNA4/GIT1/DLG4/EGLN1/SYN2/WASF2/BAIAP2/PTPRS/SEMA4D/CAMK2B/NTRK2/DBN1/ABI2/PRNP/PTEN/NRCAM/ADD2/PLXNA1/RAB3A/MYCBP2/CASKIN1/C1QA/SLC30A1/CTNND2/LIN7A/SRGAP3/SH3GL2/NPTN/CACNG2/MAP2K4/NGEF/NLGN2/FARP1/MYH10/SNCA/DNAJA3/DBNL/SNCB/HDAC6/PALM/C1QC/ACTBL2/SRCIN1/EZR/MAP2K1/SLC6A1/MESD/NTM/ADGRB3/WASL/SHANK2
GOBP_CELL_JUNCTION_ORGANIZATION	CELL JUNCTION ORGANIZATION	298	0.678767	1.68119	3.74192e-10	3.11889e-07	2.99485e-07	474	tags=31%, list=13%, signal=29%	BSN/PCLO/CACNB4/SYNGAP1/AFDN/ANK3/GPHN/WASF3/SYN3/SYN1/PPFIA2/GPR158/CC2D1A/WASF1/CTNNA2/SLK/PPFIA3/MAPT/STAU1/L1CAM/NEGR1/GAP43/SPTBN4/NRXN1/ITSN1/SLC8A2/CACNA2D2/GABRB2/GABRG2/PLXNA4/GIT1/DLG4/ADD1/EGLN1/SYN2/WASF2/BAIAP2/ARHGEF7/PTPRS/SEMA4D/CAMK2B/NTRK2/DBN1/ABI2/CDH13/PRNP/PTEN/NRCAM/ACTN2/CAMSAP3/ADD2/PLXNA1/RAB3A/MYCBP2/CASKIN1/THY1/STRN/C1QA/SLC30A1/CTNND2/LIN7A/SRGAP3/PIP5K1C/SH3GL2/NPTN/CACNG2/MAP2K4/NGEF/ROCK2/NLGN2/FARP1/MYH10/SNCA/DNAJA3/DBNL/SNCB/HDAC6/SPECC1L/PALM/C1QC/ACTBL2/SRCIN1/EZR/MAP2K1/SLC6A1/MESD/SORBS1/NTM/ADGRB3/WASL/SHANK2
GOBP_SIGNAL_RELEASE	SIGNAL RELEASE	151	0.746422	1.78897	1.25718e-09	8.98164e-07	8.62443e-07	398	tags=32%, list=11%, signal=30%	PCLO/CACNB4/RPH3A/SYN3/SYN1/PPFIA2/PTPRN/GPR158/SYT5/BRSK1/PPFIA3/PRRT2/SYT1/SYT7/NRXN1/ITSN1/GIT1/SYN2/STX1A/VAMP2/SYT12/SEPTIN5/SLC32A1/CAMK2A/SV2A/STXBP1/STX1B/RAB1A/SYP/SNAP25/RAB3A/ADCY5/C2CD2L/TPRG1L/CPE/SLC30A1/CADPS2/LIN7A/PIP5K1C/SNPH/SYNGR3/PPP3CA/GNAO1/SV2B/NLGN2/SV2C/PRKACB/SNCA/VAMP7
GOBP_SMALL_MOLECULE_BIOSYNTHETIC_PROCESS	SMALL MOLECULE BIOSYNTHETIC PROCESS	222	-0.558039	-1.86571	4.25977e-09	2.66289e-06	2.55698e-06	460	tags=22%, list=13%, signal=21%	ALOX5AP/HOGA1/PRKAA1/GAMT/FDPS/CYP27A1/AKR1C3/PHGDH/PGAM2/ABCA2/OSBPL2/PGP/CBR1/ASAH1/LIPA/G6PD/PNP/APOA1/ALDOC/GBA1/FDFT1/SORD/QDPR/DHCR24/MPO/SEC14L2/ACSL4/EBP/RBP1/BCAT1/OSBPL1A/PLP1/PGK2/SIRT2/SC5D/DEGS1/ELOVL1/RANBP2/ABCD3/ASNS/HMGCS1/LSS/MVD/CARNS1/GSTM1/GPD1/SPTLC2/BCAT2/MVK
GOBP_NEUROTRANSMITTER_SECRETION	NEUROTRANSMITTER SECRETION	74	0.823539	1.85274	1.40368e-08	7.79978e-06	7.48958e-06	376	tags=53%, list=10%, signal=48%	PCLO/CACNB4/RPH3A/SYN3/SYN1/PPFIA2/GPR158/SYT5/BRSK1/PPFIA3/PRRT2/SYT1/SYT7/NRXN1/GIT1/SYN2/STX1A/VAMP2/SYT12/SEPTIN5/SLC32A1/CAMK2A/SV2A/STXBP1/STX1B/SYP/SNAP25/RAB3A/TPRG1L/SLC30A1/CADPS2/LIN7A/PIP5K1C/SNPH/SYNGR3/PPP3CA/SV2B/SV2C/SNCA
GOBP_STEROID_METABOLIC_PROCESS	STEROID METABOLIC PROCESS	90	-0.705035	-2.08643	3.24192e-08	1.62128e-05	1.5568e-05	451	tags=37%, list=13%, signal=33%	GC/PRKAA1/FDPS/CYP27A1/AKR1C3/ABCA2/OSBPL2/CBR1/ASAH1/LIPA/G6PD/CYB5R2/CAT/APOA1/GBA1/FDFT1/DHCR24/SEC14L2/EBP/SGPL1/OSBPL1A/HSD17B11/SNX17/SC5D/LIPE/AKR1C2/STS/ABCD3/HMGCS1/LSS/MVD/SMPD1/MVK
GOBP_EXPORT_FROM_CELL	EXPORT FROM CELL	299	0.650866	1.61194	3.58638e-08	1.6305e-05	1.56565e-05	377	tags=23%, list=10%, signal=22%	PCLO/CACNB4/RPH3A/SYN3/MICAL3/SYN1/PPFIA2/PTPRN/GPR158/SYT5/BRSK1/PPFIA3/PRRT2/SYT1/NEGR1/SYT7/NRXN1/ITSN1/SLC8A2/SLC8A1/GIT1/RAB3C/CAVIN1/SYN2/STX1A/VAMP2/SYT12/ATP2B1/SEPTIN5/SLC32A1/NTRK2/CAMK2A/SV2A/SCG2/STXBP1/STX1B/RAB1A/AP1S1/SYP/SCAMP5/SNAP25/RAB3A/ADCY5/FXYD7/RALBP1/SYNGR1/FXYD6/C2CD2L/TPRG1L/CPE/STX17/SLC30A1/CADPS2/SCAMP1/LIN7A/PIP5K1C/SNPH/SYNGR3/PPP3CA/GNAO1/SV2B/NLGN2/MYH10/SV2C/PDPK1/PRKACB/SNCA/RAB12
GOBP_NEUROTRANSMITTER_TRANSPORT	NEUROTRANSMITTER TRANSPORT	92	0.788907	1.82197	6.83572e-08	2.84879e-05	2.73549e-05	457	tags=48%, list=13%, signal=43%	PCLO/CACNB4/RPH3A/SYN3/SYN1/PPFIA2/GPR158/SYT5/BRSK1/PPFIA3/PRRT2/SYT1/SYT7/NRXN1/GIT1/SYN2/STX1A/VAMP2/SYT12/SEPTIN5/SLC32A1/CAMK2A/SLC6A17/SV2A/STXBP1/STX1B/SYP/SNAP25/RAB3A/TPRG1L/SLC30A1/CADPS2/LIN7A/PIP5K1C/SNPH/SYNGR3/PPP3CA/SV2B/SV2C/SNCA/SLC6A1/SLC1A2/PRKCG/NOS1
GOBP_SYNAPTIC_VESICLE_EXOCYTOSIS	SYNAPTIC VESICLE EXOCYTOSIS	58	0.821614	1.80753	4.89863e-07	0.000188446	0.000180952	376	tags=53%, list=10%, signal=49%	PCLO/CACNB4/RPH3A/SYN1/PPFIA2/SYT5/BRSK1/PPFIA3/PRRT2/SYT1/SYT7/GIT1/STX1A/VAMP2/SYT12/SEPTIN5/SV2A/STXBP1/STX1B/SYP/SNAP25/RAB3A/TPRG1L/CADPS2/PIP5K1C/SNPH/SYNGR3/PPP3CA/SV2B/SV2C/SNCA
GOBP_SECRETION	SECRETION	293	0.633537	1.56725	7.69661e-07	0.000274934	0.000263999	721	tags=34%, list=20%, signal=29%	PCLO/CACNB4/RPH3A/SYN3/MICAL3/SYN1/PPFIA2/PTPRN/GPR158/SYT5/BRSK1/PPFIA3/PRRT2/SYT1/NEGR1/SYT7/NRXN1/ITSN1/GIT1/RAB3C/CAVIN1/SYN2/STX1A/VAMP2/SYT12/SEPTIN5/SLC32A1/NTRK2/CAMK2A/SV2A/SCG2/STXBP1/STX1B/RAB1A/AP1S1/SYP/SCAMP5/SNAP25/RAB3A/ADCY5/SYNGR1/C2CD2L/TPRG1L/CPE/STX17/SLC30A1/CADPS2/SCAMP1/LIN7A/PIP5K1C/SNPH/SYNGR3/PPP3CA/GNAO1/SV2B/NLGN2/MYH10/SV2C/PDPK1/PRKACB/SNCA/RAB12/VAMP7/GNAZ/SRCIN1/AP1G1/PRKCG/M6PR/ARHGAP44/RAB5A/SCAMP4/VPS11/ENSA/APOE/BCR/ARF6/BRSK2/PRKACA/TPD52/MYH9/OXCT1/DNM1L/SYNJ1/FABP1/EXOC2/PNPLA8/RAB2B/MPC2/CHMP6/PRKCE/WNK1/CASK/COPA/AP2B1/VPS18/DNAJC5/CLASP2/ATP2A2/SCAMP3
GOBP_REGULATED_EXOCYTOSIS	REGULATED EXOCYTOSIS	92	0.757429	1.74927	3.25572e-06	0.00108546	0.00104229	398	tags=39%, list=11%, signal=36%	PCLO/CACNB4/RPH3A/SYN1/PPFIA2/SYT5/BRSK1/PPFIA3/PRRT2/SYT1/SYT7/GIT1/SYN2/STX1A/VAMP2/SYT12/SEPTIN5/SV2A/STXBP1/STX1B/SYP/SCAMP5/SNAP25/RAB3A/SYNGR1/TPRG1L/CADPS2/PIP5K1C/SNPH/SYNGR3/PPP3CA/SV2B/SV2C/PDPK1/SNCA/VAMP7
GOBP_KERATINIZATION	KERATINIZATION	19	-0.926245	-2.03155	4.10734e-06	0.0012838	0.00123274	5	tags=16%, list=0%, signal=16%	TGM1/CASP14/KRT3
GOBP_REGULATION_OF_MEMBRANE_POTENTIAL	REGULATION OF MEMBRANE POTENTIAL	128	0.709489	1.68025	6.83665e-06	0.00201118	0.00193119	396	tags=29%, list=11%, signal=27%	CACNB4/RGS7/GRIA3/ANK3/ANK2/GRIA2/KCNQ2/KCNA4/MAPT/SLC25A27/SYT1/NRXN1/SLC8A2/GABRB2/GABRG2/SLC8A1/CAMK2D/DLG4/STX1A/BAIAP2/SCN2A/NTRK2/STX1B/PTEN/NRCAM/CACNA2D1/ACTN2/RYR2/SNTA1/SCN4B/ATP5IF1/CACNG2/PPP3CA/NLGN2/KCNC1/SNCA/GSK3A
GOBP_STEROL_METABOLIC_PROCESS	STEROL METABOLIC PROCESS	57	-0.731843	-2.01437	7.44077e-06	0.00206729	0.00198507	440	tags=40%, list=12%, signal=36%	PRKAA1/FDPS/CYP27A1/ABCA2/LIPA/G6PD/CYB5R2/CAT/APOA1/GBA1/FDFT1/DHCR24/SEC14L2/EBP/OSBPL1A/SNX17/SC5D/LIPE/HMGCS1/LSS/MVD/SMPD1/MVK
GOBP_AMIDE_METABOLIC_PROCESS	AMIDE METABOLIC PROCESS	186	-0.502661	-1.63065	8.23438e-06	0.00216738	0.00208118	308	tags=16%, list=9%, signal=16%	IDH1/ASAH1/ADAM10/G6PD/PNP/ARG1/APOA1/GBA1/CERS2/ACSL4/CRYAB/SGPL1/FITM2/APH1B/GALC/DEGS1/GSTT2/ELOVL1/CTSG/ASNS/HMGCS1/OPLAH/GSTZ1/MVD/PLAAT3/CARNS1/GSTM1/SPTLC2/SMPD1/MVK
GOBP_CELL_JUNCTION_ASSEMBLY	CELL JUNCTION ASSEMBLY	170	0.66202	1.60705	9.30613e-06	0.002327	0.00223445	656	tags=34%, list=18%, signal=29%	BSN/PCLO/AFDN/GPHN/CC2D1A/SLK/MAPT/NEGR1/GAP43/NRXN1/GABRB2/GABRG2/PLXNA4/ARHGEF7/PTPRS/SEMA4D/NTRK2/ABI2/CDH13/PTEN/NRCAM/ACTN2/CAMSAP3/ADD2/PLXNA1/MYCBP2/CASKIN1/THY1/STRN/LIN7A/SRGAP3/PIP5K1C/NPTN/ROCK2/NLGN2/FARP1/SNCA/DBNL/SORBS1/NTM/ADGRB3/SHANK2/MACF1/CTNNA1/GPM6A/BCR/ARF6/EIF4G1/PRKACA/PLXNA2/LSAMP/CYFIP2/CTNNB1/FLOT1/RHOC/NCKIPSD/APLNR/ACTN1
GOBP_EXOCYTOSIS	EXOCYTOSIS	158	0.673556	1.61817	1.04047e-05	0.00247781	0.00237926	452	tags=30%, list=13%, signal=27%	PCLO/CACNB4/RPH3A/MICAL3/SYN1/PPFIA2/SYT5/BRSK1/PPFIA3/PRRT2/SYT1/SYT7/ITSN1/GIT1/RAB3C/SYN2/STX1A/VAMP2/SYT12/SEPTIN5/SV2A/STXBP1/STX1B/SYP/SCAMP5/SNAP25/RAB3A/SYNGR1/TPRG1L/STX17/CADPS2/SCAMP1/LIN7A/PIP5K1C/SNPH/SYNGR3/PPP3CA/SV2B/MYH10/SV2C/PDPK1/SNCA/RAB12/VAMP7/SRCIN1/AP1G1/PRKCG
GOBP_LIPID_BIOSYNTHETIC_PROCESS	LIPID BIOSYNTHETIC PROCESS	215	-0.485717	-1.59991	1.47324e-05	0.00306985	0.00294776	423	tags=26%, list=12%, signal=24%	MSMO1/HDHD5/NME2/DGKG/P2RX7/BPNT1/PRKAA1/FDPS/SH3GLB1/CYP27A1/AKR1C3/CPNE1/CERS1/ACAT2/ABCA2/CBR1/IDH1/ASAH1/LIPA/G6PD/CYB5R2/SLC27A1/SLC44A1/APOA1/MTM1/GBA1/CERS2/FDFT1/DHCR24/AGPAT4/LPCAT4/SEC14L2/ACSL4/EBP/RBP1/FITM2/PLP1/PIK3CB/HSD17B11/LPCAT2/SIRT2/SC5D/CHP1/DEGS1/ELOVL1/MTMR1/ABCD3/HMGCS1/LSS/MVD/PLAAT3/GSTM1/SPTLC2/SMPD1/MVK
GOBP_REGULATION_OF_VESICLE_MEDIATED_TRANSPORT	REGULATION OF VESICLE MEDIATED TRANSPORT	249	0.622283	1.5325	1.44636e-05	0.00306985	0.00294776	497	tags=22%, list=14%, signal=20%	BSN/PCLO/HPCA/CACNB4/RPH3A/PPP3R1/SYN1/SGIP1/PPFIA2/SYT5/ARFGAP1/PRRT2/NECAB2/SYT1/SYT7/ITSN1/GRIPAP1/GIT1/DLG4/RAB3C/STX1A/VAMP2/SYT12/SEPTIN5/CDH13/STXBP1/STX1B/SCAMP5/ACTN2/ARHGAP1/RAB3A/CADPS2/RAB5C/SH3GL2/AP2M1/PPP3CA/C2CD5/PACSIN1/CLIP3/SV2B/SH3GL3/CAMK1D/SV2C/PDPK1/SNCA/VAMP7/EZR/MAP2K1/AP1G1/PRKCG/TSC2/WASL/ARHGAP44/VAC14/RAB5A
GOBP_GENERATION_OF_NEURONS	GENERATION OF NEURONS	399	0.581143	1.44843	1.44683e-05	0.00306985	0.00294776	584	tags=28%, list=16%, signal=26%	PPP1R12A/SYNGAP1/ANK3/CPNE5/SYN1/PPFIA2/CC2D1A/PHACTR1/BRSK1/WASF1/CTNNA2/CAMSAP2/MAPT/ABI1/B4GAT1/L1CAM/SYT1/NEGR1/GAP43/SPTBN4/NRXN1/ITSN1/GABRB2/FAIM2/PLXNA4/PCP4/GIT1/DLG4/WASF2/BAIAP2/PTPRS/PPP1R9A/SEMA4D/CAMK2B/DCLK1/NTRK2/CAMK2A/MAP1S/DBN1/ABI2/STXBP1/STX1B/PTEN/NRCAM/RAB35/CAMSAP3/PLXNA1/SNAP25/RAB3A/MYCBP2/THY1/STRN/C1QA/CCDC88A/SLC30A1/MAP6/CTNND2/UNK/SH3GL2/NPTN/SNPH/MYEF2/RASAL1/TWF2/NGEF/PPP3CA/PACSIN1/NLGN2/MAP2/SH3GL3/FARP1/TAOK1/CAMK1D/TMEM30A/MYH10/DBNL/PPP1R12C/DCLK2/GSK3A/IMPACT/WDR47/HDAC6/ACTBL2/SRCIN1/MAP2K1/ATP2B2/NTM/ADGRB3/WASL/RDH13/RTN1/NCKAP1/ARHGAP44/SPART/CHL1/TBC1D24/MACF1/ARHGEF2/CTNNA1/GPM6A/TRIM46/APOE/GSK3B/LINGO1/NCAM2/LAMA2/TOR1A/TRPV2/ARF6/BRSK2/EIF4G1/HTRA2
GOBP_NEUROGENESIS	NEUROGENESIS	472	0.571231	1.43007	1.94274e-05	0.00388626	0.0037317	614	tags=27%, list=17%, signal=26%	PPP1R12A/SYNGAP1/ANK3/CPNE5/WASF3/PPP3R1/SYN1/PPFIA2/CC2D1A/PHACTR1/BRSK1/WASF1/CTNNA2/CAMSAP2/MAPT/ABI1/B4GAT1/SRRT/L1CAM/SYT1/NEGR1/GAP43/SPTBN4/NRXN1/ITSN1/GABRB2/FAIM2/PLXNA4/PCP4/GIT1/DLG4/WASF2/BAIAP2/PTPRS/PPP1R9A/SEMA4D/CAMK2B/DCLK1/NTRK2/CAMK2A/MARCKS/MAP1S/DBN1/ABI2/STXBP1/STX1B/PTEN/NRCAM/RAB35/CAMSAP3/PLXNA1/SNAP25/RAB3A/MYCBP2/THY1/STRN/C1QA/CCDC88A/SLC30A1/MAP6/CTNND2/UNK/SH3GL2/NPTN/SNPH/MYEF2/KRAS/RASAL1/TWF2/NGEF/PPP3CA/PACSIN1/NLGN2/MAP2/SH3GL3/FARP1/TAOK1/CAMK1D/TMEM30A/MYH10/DBNL/PPP1R12C/DCLK2/GPC1/GSK3A/IMPACT/OPALIN/TPPP/WDR47/HDAC6/ACTBL2/SRCIN1/MAP2K1/ATP2B2/NOS1/NTM/ADGRB3/WASL/RDH13/RTN1/NCKAP1/ARHGAP44/SPART/CHL1/TBC1D24/MACF1/TGM2/ARHGEF2/CTNNA1/GPM6A/TRIM46/APOE/GSK3B/LINGO1/NCAM2/LAMA2/TOR1A/TRPV2/ARF6/BRSK2/EIF4G1/HTRA2/HMGB2/ROGDI/AP2A1/EGFR/CYFIP2/CTNNB1
GOBP_ALCOHOL_BIOSYNTHETIC_PROCESS	ALCOHOL BIOSYNTHETIC PROCESS	54	-0.724628	-1.97992	2.16244e-05	0.00415937	0.00399395	440	tags=39%, list=12%, signal=35%	PRKAA1/FDPS/CYP27A1/ABCA2/PGP/ASAH1/LIPA/G6PD/APOA1/GBA1/FDFT1/QDPR/DHCR24/SEC14L2/EBP/SC5D/HMGCS1/LSS/MVD/SPTLC2/MVK
GOBP_SYNAPSE_ASSEMBLY	SYNAPSE ASSEMBLY	87	0.72307	1.66054	3.30298e-05	0.00611785	0.00587454	379	tags=31%, list=11%, signal=28%	BSN/PCLO/GPHN/CC2D1A/MAPT/NEGR1/GAP43/NRXN1/GABRB2/GABRG2/PLXNA4/PTPRS/SEMA4D/NTRK2/PTEN/NRCAM/ADD2/PLXNA1/MYCBP2/CASKIN1/LIN7A/SRGAP3/NPTN/NLGN2/FARP1/SNCA/DBNL
GOBP_REGULATION_OF_SECRETION	REGULATION OF SECRETION	180	0.649848	1.58378	3.85738e-05	0.00688956	0.00661556	452	tags=23%, list=13%, signal=21%	PCLO/CACNB4/RPH3A/SYN1/PPFIA2/PTPRN/GPR158/SYT5/SYT1/NEGR1/SYT7/ITSN1/GIT1/RAB3C/STX1A/VAMP2/SYT12/SEPTIN5/CAMK2A/STXBP1/STX1B/SCAMP5/SNAP25/RAB3A/ADCY5/C2CD2L/SLC30A1/CADPS2/PPP3CA/GNAO1/SV2B/NLGN2/MYH10/SV2C/PDPK1/PRKACB/SNCA/VAMP7/GNAZ/AP1G1/PRKCG
GOBP_MODIFICATION_OF_SYNAPTIC_STRUCTURE	MODIFICATION OF SYNAPTIC STRUCTURE	23	0.886531	1.70783	4.98637e-05	0.00779277	0.00748284	147	tags=30%, list=4%, signal=29%	WASF3/WASF1/CTNNA2/STAU1/ITSN1/EGLN1/BAIAP2
GOBP_DENDRITE_DEVELOPMENT	DENDRITE DEVELOPMENT	92	0.726813	1.67856	4.86743e-05	0.00779277	0.00748284	575	tags=42%, list=16%, signal=37%	SYNGAP1/PPFIA2/CC2D1A/PHACTR1/CTNNA2/CAMSAP2/ABI1/ITSN1/GIT1/DLG4/BAIAP2/PTPRS/SEMA4D/CAMK2B/CAMK2A/MAP1S/DBN1/ABI2/PTEN/STRN/SLC30A1/MAP6/CTNND2/NGEF/PPP3CA/PACSIN1/NLGN2/MAP2/FARP1/CAMK1D/HDAC6/SRCIN1/ADGRB3/WASL/ARHGAP44/TBC1D24/APOE/GSK3B/ARF6
GOBP_REGULATION_OF_SYNAPTIC_PLASTICITY	REGULATION OF SYNAPTIC PLASTICITY	78	0.734567	1.66497	4.66013e-05	0.00779277	0.00748284	319	tags=35%, list=9%, signal=32%	GRIA3/SYNGAP1/BRSK1/PPFIA3/MAPT/PRRT2/STAU1/NRGN/SYT7/SLC8A2/CAMK2D/DLG4/BAIAP2/VAMP2/SYT12/CAMK2B/NTRK2/CAMK2A/DBN1/STXBP1/PRNP/SYP/SNAP25/RAB3A/SYNGR1/NPTN/KRAS
GOBP_NEURON_DEVELOPMENT	NEURON DEVELOPMENT	343	0.584382	1.45294	4.80505e-05	0.00779277	0.00748284	584	tags=30%, list=16%, signal=28%	PPP1R12A/SYNGAP1/ANK3/CPNE5/SYN1/PPFIA2/CC2D1A/PHACTR1/BRSK1/WASF1/CTNNA2/CAMSAP2/MAPT/ABI1/B4GAT1/L1CAM/SYT1/NEGR1/GAP43/SPTBN4/NRXN1/ITSN1/GABRB2/PLXNA4/GIT1/DLG4/BAIAP2/PTPRS/PPP1R9A/SEMA4D/CAMK2B/DCLK1/NTRK2/CAMK2A/MAP1S/DBN1/ABI2/STXBP1/STX1B/PTEN/NRCAM/RAB35/CAMSAP3/PLXNA1/SNAP25/RAB3A/MYCBP2/THY1/STRN/C1QA/CCDC88A/SLC30A1/MAP6/CTNND2/UNK/SH3GL2/NPTN/RASAL1/TWF2/NGEF/PPP3CA/PACSIN1/NLGN2/MAP2/FARP1/TAOK1/CAMK1D/TMEM30A/MYH10/DBNL/PPP1R12C/DCLK2/GSK3A/IMPACT/WDR47/HDAC6/ACTBL2/SRCIN1/MAP2K1/NTM/ADGRB3/WASL/RDH13/NCKAP1/ARHGAP44/SPART/CHL1/TBC1D24/MACF1/CTNNA1/GPM6A/TRIM46/APOE/GSK3B/LINGO1/NCAM2/LAMA2/TOR1A/TRPV2/ARF6/BRSK2/HTRA2
GOBP_REGULATION_OF_EXOCYTOSIS	REGULATION OF EXOCYTOSIS	84	0.727135	1.66122	5.19847e-05	0.00787804	0.00756472	452	tags=31%, list=13%, signal=28%	PCLO/CACNB4/RPH3A/SYN1/PPFIA2/SYT5/SYT1/SYT7/GIT1/RAB3C/STX1A/VAMP2/SYT12/SEPTIN5/STXBP1/SCAMP5/RAB3A/CADPS2/PPP3CA/SV2B/SV2C/PDPK1/SNCA/VAMP7/AP1G1/PRKCG
GOBP_PROTEIN_LOCALIZATION_TO_MEMBRANE	PROTEIN LOCALIZATION TO MEMBRANE	173	0.639387	1.55489	7.05749e-05	0.0103807	0.00996788	624	tags=36%, list=17%, signal=32%	ATP6AP1/SYNGAP1/ANK3/GPHN/ANK2/GPR158/NECAB2/NEGR1/PACS1/SPTBN4/NRXN1/CACNA2D2/GRIPAP1/CAMK2D/GIT1/DLG4/EFR3B/DPP10/STX1A/TTC7B/VAMP2/NMT1/CAMK2B/CAMK2A/STXBP1/PRNP/ACTN2/DLG3/THY1/CPE/CCDC88A/SLC30A1/DLG2/AP2M1/CACNG2/C2CD5/ROCK2/PACSIN1/CLIP3/NLGN2/PDPK1/DNAJA3/GPC1/DPP6/PALM/EZR/MAP2K1/MESD/SORBS1/ARHGAP44/AP3D1/MACF1/GBP1/APOE/ATP2B4/STX7/NMT2/ARF6/ARL6IP5/NHERF2/EGFR/CLTC/FLOT1
GOBP_ORGANELLE_LOCALIZATION	ORGANELLE LOCALIZATION	236	0.612704	1.50596	7.71752e-05	0.0110272	0.0105887	626	tags=27%, list=17%, signal=24%	BSN/PCLO/SYN3/SYN1/PPFIA2/BRSK1/CTBP1/WASF1/PPFIA3/MAPT/SYT1/NRXN1/SYN2/STX1A/VAMP2/TRAPPC12/SEPTIN5/MAP1S/STXBP1/STX1B/PTEN/RAB1A/AP3B2/SNAP25/RAB3A/TPRG1L/STX17/MAP6/CADPS2/LIN7A/SNPH/ARHGAP21/STX12/CENPV/NLGN2/MAP2/MYH10/PDPK1/SNCA/VAMP7/HDAC6/LMNB2/KIF3B/ARFGAP2/EZR/MAP2K1/LMNB1/OPA1/WASL/AP3D1/SYNE1/VPS11/TRIM46/STX7/RMDN1/TOR1A/BRSK2/MYH9/DNM1L/AP3B1/CTNNB1/SYNJ1/EXOC2
GOBP_MONOATOMIC_CATION_TRANSPORT	MONOATOMIC CATION TRANSPORT	321	0.578221	1.43467	9.21906e-05	0.0128068	0.0122975	810	tags=34%, list=23%, signal=29%	CACNB4/WNK2/ATP6AP1/ANK3/PPP3R1/ANK2/GRIA2/KCNQ2/KCNA4/CACNA1E/STIM1/SLC25A27/SPTBN4/SLC8A2/CACNA2D2/FAIM2/CYBRD1/ATP6V1G2/SLC8A1/CAMK2D/ATP6V1G1/DPP10/ATP2B1/SCN2A/PLCG1/ATP8A1/CAMK2B/PLCB1/ATP6V0C/SLC32A1/CAMK2A/SLC6A17/PRNP/CACNA2D1/AP3B2/ACTN2/ARHGAP1/SNAP25/ATP6V0A1/RYR2/FXYD7/ATP6V0D1/THY1/SNTA1/FXYD6/SLC30A1/NDUFS4/SCN4B/CACNG2/PPP3CA/NDUFA7/KCNC1/PDPK1/SNCA/DPP6/NDUFB9/ATP6AP2/ITPR1/SLC6A1/ATP2B2/NOS1/SCN2B/AP3D1/NDUFS5/FTL/GPM6A/LETM1/ATP2B4/TRPV2/PRKACA/DNM1L/AP3B1/CTNNB1/UQCR10/CLTC/NDUFB6/APLNR/SLC4A10/SLC25A14/SLC1A3/ATP5PD/UQCRH/PRKCE/ATP6V1D/FHL1/WNK1/CASK/SLC12A5/INPP5K/ATP2A2/FTH1/NDUFV3/NDUFB4/NDUFB10/SLC24A2/PRKCB/APP/ATP2B3/MT-ND6/COX5A/SLC25A12/ATP5F1E/CNTN1/SLC16A1/DLG1/SLC25A4/ATP5F1D/COX6B1/DMD/NDUFB1
GOBP_REGULATION_OF_NEUROTRANSMITTER_SECRETION	REGULATION OF NEUROTRANSMITTER SECRETION	39	0.812482	1.71067	9.52758e-05	0.0128777	0.0123655	376	tags=46%, list=10%, signal=42%	CACNB4/SYN1/PPFIA2/GPR158/SYT5/SYT1/GIT1/STX1A/SEPTIN5/CAMK2A/STXBP1/STX1B/RAB3A/SLC30A1/PPP3CA/SV2B/SV2C/SNCA
GOBP_SPHINGOLIPID_METABOLIC_PROCESS	SPHINGOLIPID METABOLIC PROCESS	44	-0.716895	-1.86882	0.000134616	0.0172619	0.0165754	440	tags=34%, list=12%, signal=30%	P2RX7/PRKAA1/GLB1/CERS1/ABCA2/ASAH1/GBA1/CERS2/SGPL1/GALC/DEGS1/ELOVL1/SPTLC2/SMPD1/ENPP2
GOBP_MODIFICATION_OF_POSTSYNAPTIC_STRUCTURE	MODIFICATION OF POSTSYNAPTIC STRUCTURE	20	0.891121	1.67699	0.000131534	0.0172619	0.0165754	147	tags=35%, list=4%, signal=34%	WASF3/WASF1/CTNNA2/STAU1/ITSN1/EGLN1/BAIAP2
GOBP_STEROID_BIOSYNTHETIC_PROCESS	STEROID BIOSYNTHETIC PROCESS	51	-0.677197	-1.82214	0.000156305	0.0186115	0.0178713	440	tags=39%, list=12%, signal=35%	PRKAA1/FDPS/CYP27A1/AKR1C3/ABCA2/ASAH1/LIPA/G6PD/CYB5R2/APOA1/FDFT1/DHCR24/SEC14L2/EBP/HSD17B11/SC5D/HMGCS1/LSS/MVD/MVK
GOBP_CELLULAR_COMPONENT_MAINTENANCE	CELLULAR COMPONENT MAINTENANCE	31	0.832339	1.69479	0.000156269	0.0186115	0.0178713	237	tags=29%, list=7%, signal=27%	BSN/PCLO/SYNGAP1/PPFIA2/PLXNA4/GIT1/PRNP/CAMSAP3/RAB3A
GOBP_CELL_PROJECTION_MORPHOGENESIS	CELL PROJECTION MORPHOGENESIS	219	0.610355	1.49647	0.000156075	0.0186115	0.0178713	577	tags=34%, list=16%, signal=31%	PPP1R12A/SYNGAP1/ANK3/CPNE5/PPFIA2/CC2D1A/PHACTR1/BRSK1/WASF1/CTNNA2/MAPT/ABI1/B4GAT1/L1CAM/SYT1/NEGR1/GAP43/SPTBN4/NRXN1/PLXNA4/DLG4/WASF2/BAIAP2/ARHGEF7/PTPRS/SEMA4D/CAMK2B/DCLK1/NTRK2/MAP1S/DBN1/ABI2/STXBP1/PTEN/NRCAM/PLXNA1/RAB3A/MYCBP2/THY1/SLC30A1/MAP6/CTNND2/SH3GL2/NPTN/RASAL1/TWF2/NGEF/PPP3CA/PACSIN1/MAP2/FARP1/MYH10/DBNL/PPP1R12C/IMPACT/WDR47/HDAC6/ACTBL2/SRCIN1/MAP2K1/ADGRB3/WASL/NCKAP1/ARHGAP44/SPART/CHL1/TBC1D24/MACF1/GPM6A/TRIM46/APOE/GSK3B/LAMA2/TRPV2/BRSK2
GOBP_RESPONSE_TO_TUMOR_NECROSIS_FACTOR	RESPONSE TO TUMOR NECROSIS FACTOR	42	-0.729007	-1.88205	0.000183896	0.0213875	0.0205369	391	tags=31%, list=11%, signal=28%	CPNE1/COL1A1/ASAH1/ADAM10/KRT8/ACTN4/APOA1/GBA1/PRPF8/GPD1/NRDC/TRAF6/SMPD1
GOBP_SKIN_DEVELOPMENT	SKIN DEVELOPMENT	73	-0.616826	-1.77311	0.000208296	0.0231486	0.022228	517	tags=29%, list=14%, signal=25%	PKP1/TGM1/NME2/VPS33B/FLG2/AKR1C3/CLIC4/COL1A1/ASAH1/COL6A1/S100A7/GBA1/COL1A2/DHCR24/ABCB6/FLNB/ELOVL1/DSP/ITGA6/CASP14/KRT3
GOBP_MONOATOMIC_ION_TRANSMEMBRANE_TRANSPORT	MONOATOMIC ION TRANSMEMBRANE TRANSPORT	301	0.578011	1.43191	0.000206426	0.0231486	0.022228	399	tags=19%, list=11%, signal=18%	CACNB4/WNK2/GRIA3/ATP6AP1/ANK3/PPP3R1/ANK2/GRIA2/KCNQ2/KCNA4/CACNA1E/STIM1/SLC25A27/LASP1/SLC8A2/CACNA2D2/GABRB2/GABRG2/FAIM2/ATP6V1G2/SLC8A1/CAMK2D/ATP6V1G1/DPP10/ATP2B1/SCN2A/PLCG1/ATP8A1/PLCB1/ATP6V0C/SLC32A1/SLC6A17/PRNP/CACNA2D1/AP3B2/SNAP25/ATP6V0A1/RYR2/FXYD7/ATP6V0D1/THY1/SNTA1/FXYD6/SLC30A1/NDUFS4/SCN4B/CACNG2/PPP3CA/NDUFA7/KCNC1/PDPK1/SNCA/DPP6/NDUFB9/ATP6AP2/ITPR1
GOBP_MODIFICATION_OF_POSTSYNAPTIC_ACTIN_CYTOSKELETON	MODIFICATION OF POSTSYNAPTIC ACTIN CYTOSKELETON	13	0.927687	1.62722	0.000221774	0.0241107	0.0231518	147	tags=38%, list=4%, signal=37%	WASF3/WASF1/CTNNA2/ITSN1/BAIAP2
GOBP_REGULATION_OF_NEUROTRANSMITTER_TRANSPORT	REGULATION OF NEUROTRANSMITTER TRANSPORT	48	0.779673	1.67763	0.000232238	0.0247111	0.0237283	497	tags=46%, list=14%, signal=40%	CACNB4/SYN1/PPFIA2/GPR158/SYT5/SYT1/GIT1/STX1A/SEPTIN5/CAMK2A/STXBP1/STX1B/RAB3A/SLC30A1/SYNGR3/PPP3CA/SV2B/SV2C/SNCA/PRKCG/NOS1/RAB5A
GOBP_SULFUR_COMPOUND_METABOLIC_PROCESS	SULFUR COMPOUND METABOLIC PROCESS	123	-0.536024	-1.65785	0.000238589	0.024858	0.0238694	169	tags=14%, list=5%, signal=14%	PHGDH/BCKDHA/AASS/IDH1/G6PD/ACSL4/CRYAB/TST/FITM2/GSTT2/ELOVL1/HMGCS1/OPLAH/GSTZ1/MVD/GSTM1/MVK
GOBP_MEMBRANE_LIPID_METABOLIC_PROCESS	MEMBRANE LIPID METABOLIC PROCESS	55	-0.666311	-1.82489	0.000258369	0.0251531	0.0241528	440	tags=27%, list=12%, signal=24%	P2RX7/PRKAA1/GLB1/CERS1/ABCA2/ASAH1/GBA1/CERS2/SGPL1/GALC/DEGS1/ELOVL1/SPTLC2/SMPD1/ENPP2
GOBP_VESICLE_FUSION_TO_PLASMA_MEMBRANE	VESICLE FUSION TO PLASMA MEMBRANE	13	0.926747	1.62557	0.000257387	0.0251531	0.0241528	237	tags=69%, list=7%, signal=65%	RPH3A/SYT5/PRRT2/SYT1/SYT7/STXBP1/STX1B/SNAP25/RAB3A
GOBP_LIPID_CATABOLIC_PROCESS	LIPID CATABOLIC PROCESS	115	-0.530573	-1.61314	0.00026154	0.0251531	0.0241528	308	tags=18%, list=9%, signal=17%	IDH1/ASAH1/LIPA/ECHDC1/AIG1/GBA1/SGPL1/FITM2/PLBD2/BDH2/HSD17B11/SNX17/SIRT2/GALC/LIPE/STS/ABCD3/PLAAT3/ENPP6/SMPD1/ENPP2
GOBP_MONOATOMIC_ION_TRANSPORT	MONOATOMIC ION TRANSPORT	359	0.560506	1.39578	0.000259804	0.0251531	0.0241528	810	tags=32%, list=23%, signal=28%	CACNB4/WNK2/GRIA3/ATP6AP1/ANK3/PPP3R1/ANK2/GRIA2/KCNQ2/KCNA4/CACNA1E/STIM1/SLC25A27/LASP1/SPTBN4/SLC8A2/CACNA2D2/GABRB2/GABRG2/FAIM2/CYBRD1/ATP6V1G2/SLC8A1/CAMK2D/ATP6V1G1/DPP10/ATP2B1/SCN2A/PLCG1/ATP8A1/CAMK2B/PLCB1/ATP6V0C/SLC32A1/CAMK2A/SLC6A17/PRNP/CACNA2D1/AP3B2/ACTN2/ARHGAP1/SNAP25/ATP6V0A1/RYR2/FXYD7/ATP6V0D1/THY1/SNTA1/FXYD6/SLC30A1/NDUFS4/SCN4B/CACNG2/PPP3CA/NDUFA7/KCNC1/PDPK1/SNCA/DPP6/NDUFB9/ATP6AP2/ITPR1/TOMM40L/SLC6A1/SLC1A2/ATP2B2/NOS1/SCN2B/AP3D1/NDUFS5/FTL/GPM6A/LETM1/ATP2B4/TRPV2/PRKACA/DNM1L/AP3B1/CTNNB1/UQCR10/CLTC/NDUFB6/APLNR/SLC4A10/SLC25A14/SLC1A3/ATP5PD/UQCRH/PRKCE/ATP6V1D/FHL1/WNK1/CASK/SLC12A5/INPP5K/ATP2A2/FTH1/NDUFV3/NDUFB4/NDUFB10/SLC24A2/PRKCB/APP/ATP2B3/MT-ND6/COX5A/SLC25A12/ATP5F1E/CNTN1/SLC16A1/DLG1/SLC25A4/ATP5F1D/COX6B1/DMD/NDUFB1
GOBP_REGULATION_OF_REGULATED_SECRETORY_PATHWAY	REGULATION OF REGULATED SECRETORY PATHWAY	48	0.777155	1.67221	0.000273957	0.0258502	0.0248221	452	tags=44%, list=13%, signal=39%	CACNB4/RPH3A/SYN1/PPFIA2/SYT5/SYT1/SYT7/GIT1/STX1A/SYT12/SEPTIN5/STXBP1/SCAMP5/RAB3A/PPP3CA/SV2B/SV2C/PDPK1/VAMP7/AP1G1/PRKCG
GOBP_DENDRITE_MORPHOGENESIS	DENDRITE MORPHOGENESIS	53	0.763551	1.66419	0.000297728	0.0271436	0.0260641	507	tags=47%, list=14%, signal=41%	PPFIA2/CC2D1A/PHACTR1/CTNNA2/ABI1/DLG4/BAIAP2/SEMA4D/CAMK2B/DBN1/ABI2/PTEN/SLC30A1/MAP6/CTNND2/NGEF/PPP3CA/MAP2/FARP1/HDAC6/SRCIN1/ADGRB3/WASL/ARHGAP44/TBC1D24
GOBP_POSITIVE_REGULATION_OF_TRANSPORT	POSITIVE REGULATION OF TRANSPORT	280	0.582535	1.44145	0.000303637	0.0271436	0.0260641	605	tags=25%, list=17%, signal=23%	WNK2/RPH3A/ANK3/PPP3R1/ANK2/SGIP1/GPR158/SYT5/PRRT2/STIM1/SYT1/NEGR1/SYT7/ITSN1/STX1A/VAMP2/ATP2B1/PLCG1/ATP8A1/CPSF6/CAMK2A/STXBP1/STX1B/SCAMP5/ACTN2/RAB3A/OSBPL8/FXYD7/THY1/FXYD6/C2CD2L/CADPS2/SCN4B/ATP5IF1/SYNGR3/AP2M1/PPP3CA/C2CD5/CLIP3/NLGN2/MAP2/KCNC1/KHDRBS1/CAMK1D/TMEM30A/MYH10/PDPK1/PRKACB/SNCA/GSK3A/VAMP7/EZR/SLC1A2/AP1G1/SORBS1/NOS1/WASL/SCN2B/RAB5A/VPS11/TRIM46/APOE/GSK3B/BCR/TOR1A/TRPV2/ARF6/PRKACA/AP2A1/OXCT1/DNM1L
GOBP_TRANSMEMBRANE_TRANSPORT	TRANSMEMBRANE TRANSPORT	447	0.547901	1.36887	0.000303948	0.0271436	0.0260641	457	tags=18%, list=13%, signal=18%	HPCA/CACNB4/WNK2/GRIA3/ATP6AP1/ANK3/PPP3R1/ANK2/ABCB10/GRIA2/KCNQ2/KCNA4/CACNA1E/STIM1/CTNND1/SLC25A27/SYT1/LASP1/SLC8A2/CACNA2D2/GABRB2/GABRG2/FAIM2/CYBRD1/ATP6V1G2/SLC8A1/CAMK2D/ATP6V1G1/DPP10/VAMP2/ATP2B1/PSMC1/SCN2A/PLCG1/ATP8A1/PLCB1/ATP6V0C/SLC32A1/SLC6A17/SV2A/PRNP/CACNA2D1/AP3B2/TOMM70/SNAP25/ATP6V0A1/RYR2/OSBPL8/FXYD7/RALBP1/PRKAG2/ATP6V0D1/THY1/DNAJC19/SNTA1/FXYD6/SLC30A1/NDUFS4/SCN4B/CACNG2/PPP3CA/C2CD5/NDUFA7/CLIP3/SV2B/KCNC1/TMEM30A/SV2C/PDPK1/SNCA/DPP6/NDUFB9/ATP6AP2/GSK3A/ITPR1/TOMM40L/SLC6A1/SLC1A2/ATP2B2/SORBS1/NOS1
GOBP_PROTEIN_LOCALIZATION_TO_SYNAPSE	PROTEIN LOCALIZATION TO SYNAPSE	40	0.773609	1.63226	0.000311533	0.0273329	0.0262458	352	tags=38%, list=10%, signal=34%	BSN/PCLO/GPHN/MAPT/STAU1/NRXN1/CACNA2D2/GRIPAP1/GIT1/DLG4/BAIAP2/DLG3/DLG2/CACNG2/NLGN2
GOBP_VESICLE_LOCALIZATION	VESICLE LOCALIZATION	113	0.668475	1.56912	0.000328367	0.0280437	0.0269284	626	tags=31%, list=17%, signal=26%	BSN/PCLO/SYN3/SYN1/PPFIA2/BRSK1/CTBP1/SYT1/NRXN1/SYN2/TRAPPC12/SEPTIN5/STXBP1/PTEN/RAB1A/AP3B2/SNAP25/RAB3A/CADPS2/LIN7A/NLGN2/MAP2/SNCA/KIF3B/ARFGAP2/MAP2K1/WASL/AP3D1/TRIM46/TOR1A/BRSK2/AP3B1/CTNNB1/SYNJ1/EXOC2
GOBP_NERVOUS_SYSTEM_PROCESS	NERVOUS SYSTEM PROCESS	238	0.595901	1.46425	0.000330849	0.0280437	0.0269284	507	tags=26%, list=14%, signal=24%	CACNB4/SYNGAP1/ANK3/WASF3/GPR158/CC2D1A/BRSK1/SYNM/CTNNA2/MAPT/PRRT2/RPS6KA2/PHF24/NRGN/SYT1/SPTBN4/NRXN1/SLC8A2/GIT1/DLG4/EFR3B/STX1A/BAIAP2/SCN2A/ATP8A1/PLCB1/NTRK2/PDE1B/STX1B/PRKAR2B/PRNP/PTEN/NRCAM/SNAP25/RAB3A/ADCY5/MYCBP2/DNAJC19/SCN4B/CACNG2/KRAS/PPP3CA/ROCK2/NLGN2/MYH10/SPECC1/SNCA/NDUFB9/GSK3A/ITPR1/TPPP/WDR47/TIMM13/SLC6A1/ATP2B2/PRKCG/OPA1/ADGRB3/SHANK2/SPART/CHL1/TBC1D24
GOBP_REGULATION_OF_SYNCYTIUM_FORMATION_BY_PLASMA_MEMBRANE_FUSION	REGULATION OF SYNCYTIUM FORMATION BY PLASMA MEMBRANE FUSION	40	-0.706084	-1.81504	0.00036256	0.0302194	0.0290176	905	tags=68%, list=25%, signal=51%	RPL29/RPL14/EHD1/CAPN2/RPL11/RPL8/RPL4/RPL17/RPL37A/RPL19/ADAM9/RPLP2/RPL27A/RPL6/RPL24/RPL21/RPL32/RPL13/RPL23A/RPL13A/RPL28/RPL18A/RPL7A/RPL35/RPL27/RPL7/RPL35A
GOBP_EXOCYTIC_PROCESS	EXOCYTIC PROCESS	46	0.77614	1.66337	0.000408282	0.0319034	0.0306346	398	tags=48%, list=11%, signal=43%	RPH3A/SYT5/BRSK1/PPFIA3/PRRT2/SYT1/SYT7/STX1A/VAMP2/SEPTIN5/SV2A/STXBP1/STX1B/SYP/SNAP25/RAB3A/TPRG1L/CADPS2/SNPH/SYNGR3/SNCA/VAMP7
GOBP_POSTSYNAPSE_ORGANIZATION	POSTSYNAPSE ORGANIZATION	98	0.673461	1.56563	0.00040609	0.0319034	0.0306346	488	tags=36%, list=14%, signal=32%	SYNGAP1/GPHN/PPFIA2/CC2D1A/GAP43/NRXN1/ITSN1/GIT1/DLG4/WASF2/BAIAP2/PTPRS/CAMK2B/DBN1/ABI2/PRNP/PTEN/NRCAM/CASKIN1/SLC30A1/CTNND2/SH3GL2/NGEF/NLGN2/FARP1/MYH10/DNAJA3/DBNL/HDAC6/ACTBL2/SRCIN1/EZR/MESD/WASL/ARHGAP44
GOBP_POSITIVE_REGULATION_OF_SYNAPTIC_VESICLE_FUSION_TO_PRESYNAPTIC_ACTIVE_ZONE_MEMBRANE	POSITIVE REGULATION OF SYNAPTIC VESICLE FUSION TO PRESYNAPTIC ACTIVE ZONE MEMBRANE	8	0.963527	1.54534	0.000406017	0.0319034	0.0306346	92	tags=62%, list=3%, signal=61%	RPH3A/SYT5/PRRT2/SYT1/SYT7
GOBP_CELL_MORPHOGENESIS_INVOLVED_IN_NEURON_DIFFERENTIATION	CELL MORPHOGENESIS INVOLVED IN NEURON DIFFERENTIATION	187	0.611109	1.48938	0.000392821	0.0319034	0.0306346	577	tags=32%, list=16%, signal=28%	SYNGAP1/ANK3/PPFIA2/CC2D1A/PHACTR1/BRSK1/CTNNA2/MAPT/ABI1/B4GAT1/L1CAM/GAP43/SPTBN4/NRXN1/PLXNA4/DLG4/BAIAP2/PTPRS/SEMA4D/CAMK2B/DCLK1/NTRK2/MAP1S/DBN1/ABI2/STXBP1/PTEN/NRCAM/RAB3A/MYCBP2/THY1/SLC30A1/MAP6/CTNND2/UNK/NPTN/TWF2/NGEF/PPP3CA/MAP2/FARP1/MYH10/WDR47/HDAC6/ACTBL2/SRCIN1/MAP2K1/ADGRB3/WASL/ARHGAP44/SPART/CHL1/TBC1D24/MACF1/TRIM46/APOE/GSK3B/LAMA2/TRPV2/BRSK2
GOBP_SYNAPTIC_VESICLE_RECYCLING	SYNAPTIC VESICLE RECYCLING	59	0.738299	1.62624	0.000429158	0.0328302	0.0315245	705	tags=54%, list=20%, signal=44%	SGIP1/CTBP1/SYT1/SYT7/ITSN1/GRIPAP1/GIT1/STX1A/VAMP2/ATP8A1/STX1B/AP3B2/EPS15L1/RAB3A/PIP5K1C/SH3GL2/AP2M1/PACSIN1/SNCA/SNCB/AP3D1/RAB5A/TBC1D24/AP2A2/TOR1A/ARF6/AMPH/AP2A1/SYNJ1/AP2S1/CLTA/AP2B1
GOBP_SMALL_MOLECULE_CATABOLIC_PROCESS	SMALL MOLECULE CATABOLIC PROCESS	172	-0.47492	-1.51589	0.000433272	0.0328302	0.0315245	650	tags=27%, list=18%, signal=24%	GLUD1/AMDHD2/CBS/HADHB/ACOT7/ALDH7A1/DCXR/CPT1A/CYP4F11/SDSL/SHMT1/BLMH/TKFC/HIBCH/RBKS/PKM/NAGK/ESD/HOGA1/GLB1/FAH/CYP27A1/AKR1C3/BCKDHA/AASS/PGAM2/CRYL1/ECHDC1/PNP/SCLY/ARG1/AIG1/SORD/QDPR/SLC16A3/GPT/BCAT1/TST/BDH2/PGK2/SNX17/DAO/ABCD3/GSTZ1/CARNS1/LDHD/BCAT2
GOBP_SYNAPTIC_VESICLE_LOCALIZATION	SYNAPTIC VESICLE LOCALIZATION	38	0.791879	1.66234	0.000544527	0.0403438	0.0387393	376	tags=39%, list=10%, signal=36%	BSN/PCLO/SYN3/SYN1/BRSK1/CTBP1/NRXN1/SYN2/PTEN/AP3B2/RAB3A/LIN7A/NLGN2/MAP2/SNCA
GOBP_CALCIUM_MEDIATED_SIGNALING	CALCIUM MEDIATED SIGNALING	58	0.724779	1.59449	0.000548566	0.0403438	0.0387393	596	tags=48%, list=17%, signal=41%	HPCA/GRIA3/NUDT4/PPP3R1/ANK2/MAPT/NEGR1/SLC8A2/PCP4/SLC8A1/CAMK2D/PLCG1/PPP1R9A/CDH13/INPP5A/PRNP/RYR2/TPRG1L/PPP3CA/PDPK1/ITPR1/NOS1/GBP1/GSK3B/ATP2B4/PRKACA/CAMKK2/PDK2
GOBP_REGULATION_OF_PROTEIN_LOCALIZATION	REGULATION OF PROTEIN LOCALIZATION	314	0.565417	1.40285	0.00061896	0.0447488	0.0429691	620	tags=26%, list=17%, signal=23%	HPCA/CACNB4/AFDN/ANK3/DDRGK1/MAPT/CTNND1/NECAB2/SYT7/NRXN1/CACNA2D2/GRIPAP1/CAMK2D/GIT1/DPP10/CSNK2A2/STX1A/VAMP2/NMT1/TRAPPC12/CAMK2B/CAMK2A/PRNP/TRIM25/ACTN2/TOMM70/SNAP25/ADCY5/MYCBP2/C2CD2L/BTF3/CCDC88A/SLC30A1/ATP5IF1/AP2M1/CACNG2/C2CD5/ROCK2/GNAO1/CLIP3/NLGN2/MAP2/TMEM30A/MYH10/PDPK1/PRKACB/SNCA/DCLK2/GPC1/GSK3A/HDAC6/GNAZ/EZR/MAP2K1/MESD/SORBS1/WASL/NCKAP1/ARHGAP44/GBP1/MARK3/CTNNA1/VPS11/ENSA/TRIM46/APOE/GSK3B/ATP2B4/STX7/TOR1A/ARF6/BRSK2/EIF4G1/PRKACA/HTRA2/MEAK7/OXCT1/DNM1L/EGFR/CTNNB1/CLTC
GOBP_MONOCARBOXYLIC_ACID_METABOLIC_PROCESS	MONOCARBOXYLIC ACID METABOLIC PROCESS	246	-0.416517	-1.38739	0.000626358	0.0447488	0.0429691	655	tags=27%, list=18%, signal=24%	GATM/SHMT2/FASN/C3/HADHB/ACOT7/COMT/ACSBG1/DCXR/CPT1A/CYP4F11/FABP3/ACLY/ACSF2/APPL2/PGD/NPC1/PKM/MSMO1/NME2/P2RX7/BLVRA/DBI/HOGA1/PRKAA1/GAMT/FAH/GRHPR/CYP27A1/AKR1C3/ABCC4/PHGDH/ACAT2/PGAM2/OSBPL2/BPGM/CBR1/CRYL1/IDH1/ASAH1/LIPA/ECHDC1/COL6A1/SLC27A1/AIG1/ASPA/ALDOC/SORD/SLC4A1/ADH1B/ACSL4/SLC16A3/RBP1/SGPL1/OSBPL1A/BDH2/PLP1/PGK2/SIRT2/DEGS1/ELOVL1/AKR1C2/ABCD3/GSTM1/GPD1/LDHD
GOBP_CHOLESTEROL_BIOSYNTHETIC_PROCESS_VIA_DESMOSTEROL	CHOLESTEROL BIOSYNTHETIC PROCESS VIA DESMOSTEROL	14	-0.882462	-1.80107	0.000651224	0.0458574	0.0440336	225	tags=57%, list=6%, signal=54%	FDFT1/DHCR24/EBP/SC5D/HMGCS1/LSS/MVD/MVK
GOBP_REGULATION_OF_CELL_COMMUNICATION_BY_ELECTRICAL_COUPLING	REGULATION OF CELL COMMUNICATION BY ELECTRICAL COUPLING	8	0.959389	1.5387	0.000660214	0.0458574	0.0440336	112	tags=38%, list=3%, signal=36%	ANK3/SLC8A1/CAMK2D
GOBP_CELL_JUNCTION_MAINTENANCE	CELL JUNCTION MAINTENANCE	22	0.855903	1.63678	0.000727724	0.0490077	0.0470586	237	tags=36%, list=7%, signal=34%	BSN/PCLO/SYNGAP1/PPFIA2/PLXNA4/GIT1/CAMSAP3/RAB3A
GOBP_POSITIVE_REGULATION_OF_SYNAPTIC_TRANSMISSION	POSITIVE REGULATION OF SYNAPTIC TRANSMISSION	56	0.731926	1.60351	0.000734968	0.0490077	0.0470586	376	tags=43%, list=10%, signal=39%	GRIA3/GPR158/STAU1/NRGN/SYT1/NRXN1/SLC8A2/CAMK2D/DLG4/STX1A/VAMP2/SYT12/CAMK2B/NTRK2/CAMK2A/STXBP1/STX1B/PRNP/SNAP25/NPTN/CACNG2/PPP3CA/NLGN2/SNCA
GOBP_LOCALIZATION_WITHIN_MEMBRANE	LOCALIZATION WITHIN MEMBRANE	310	0.563514	1.39751	0.000721342	0.0490077	0.0470586	627	tags=27%, list=17%, signal=24%	HPCA/ATP6AP1/SYNGAP1/AFDN/ANK3/GPHN/ANK2/GPR158/NECAB2/SYT1/NEGR1/PACS1/SPTBN4/NRXN1/CACNA2D2/GRIPAP1/CAMK2D/GIT1/DLG4/EFR3B/DPP10/STX1A/TTC7B/VAMP2/NMT1/CAMK2B/CAMK2A/CDH13/STXBP1/PRNP/RAB35/ACTN2/ARHGAP1/TOMM70/DLG3/TIMM29/THY1/CPE/CCDC88A/SLC30A1/DLG2/AP2M1/CACNG2/C2CD5/ROCK2/STX12/PACSIN1/CLIP3/NLGN2/PDPK1/RAB12/DNAJA3/GPC1/DPP6/TIMM13/PALM/LMNB2/EZR/MAP2K1/MESD/LMNB1/SORBS1/AGK/ARHGAP44/AP3D1/MACF1/GBP1/APOE/ATP2B4/STX7/NMT2/EMC2/ARF6/ARL6IP5/NHERF2/EGFR/AP3B1/CLTC/TOMM22/FLOT1/MTX2/EXOC2/CCDC47

### Sheet: Supplementary Table 5b
ID	Description	setSize	enrichmentScore	NES	pvalue	p.adjust	qvalue	rank	leading_edge	core_enrichment
GOBP_VESICLE_MEDIATED_TRANSPORT_IN_SYNAPSE	VESICLE MEDIATED TRANSPORT IN SYNAPSE	145	0.762394	1.78234	1.83583e-11	9.13694e-08	8.83518e-08	447	tags=43%, list=13%, signal=39%	BSN/PCLO/RPH3A/SYN1/HPCA/CACNB4/SYT5/CTBP1/SYN3/PPFIA2/ATP6AP1/SGIP1/PTEN/NRXN1/MX1/SYN2/SYT12/GRIPAP1/SLC32A1/SYT1/ATP6V0C/BRSK1/SV2A/ATP8A1/SNPH/SYT7/PRRT2/ATP6V0D1/ATP6V0A1/ATP6V1G2/TPRG1L/SYP/NECAP1/SYNGR3/TBC1D24/RAB3A/STX1B/TOR1A/CASK/PPFIA3/AP2M1/GIT1/ATP6AP2/ATP6V1G1/PPP3R1/SNAP25/SV2C/VAMP2/PIP5K1C/EPS15L1/STXBP1/VAC14/STX1A/SEPTIN5/AP3B2/DNAJC5/AP3D1/AP2A2/ATP6V1D/CLTB/CTNNB1/PRKCG
GOBP_CELL_CELL_SIGNALING	CELL CELL SIGNALING	358	0.657521	1.58635	4.16377e-10	1.03615e-06	1.00193e-06	515	tags=30%, list=14%, signal=28%	BSN/PCLO/RPH3A/AFDN/ANK2/SYN1/PTPRN/CACNB4/SYT5/RPS6KA2/CACNA2D2/LY6H/NOS1/GAD2/SYN3/PPFIA2/PTEN/NRXN1/SYN2/SLC8A2/SYT12/SLC32A1/CACNA2D1/PHF24/SYT1/CPE/SLC30A1/BRSK1/SV2A/SNPH/BCR/SYT7/PTPRS/ABR/MAPT/GABRG2/STAU1/PRRT2/NRGN/DMD/TPRG1L/GJB6/SYP/SYNGR3/SNTA1/BAIAP2/TBC1D24/RAB3A/SYNGR1/GNAZ/STX1B/CAMK2B/TOR1A/CASK/DLG4/PPFIA3/DLG3/GIT1/VAMP7/CAMK2D/GABBR1/PPP3R1/SNAP25/SV2C/VAMP2/PRKAR2B/PIP5K1C/RYR2/APOE/SOX11/STXBP1/SLC6A1/THY1/SLC29A1/STX1A/KRAS/DLGAP1/RAB1A/SEPTIN5/DBN1/DTNA/GNAO1/GPR158/GABRB2/PLCB1/SYNGAP1/DNAJC5/C2CD2L/CACNA1E/ADCY5/ITPR1/SCN2B/C1QA/SLC1A3/MPC2/CTNNB1/PRKCG/LIN7A/CAMK2A/PRKACA/CNTNAP4/GRIA2/GSK3B/FAAH/RAB5A/NPTN
GOBP_SIGNAL_RELEASE	SIGNAL RELEASE	151	0.717945	1.68305	7.77641e-09	1.29011e-05	1.2475e-05	465	tags=33%, list=13%, signal=30%	PCLO/RPH3A/SYN1/PTPRN/CACNB4/SYT5/SYN3/PPFIA2/NRXN1/SYN2/SYT12/SLC32A1/SYT1/CPE/SLC30A1/BRSK1/SV2A/SNPH/SYT7/PRRT2/TPRG1L/SYP/SYNGR3/RAB3A/GNAZ/STX1B/CASK/PPFIA3/GIT1/VAMP7/GABBR1/SNAP25/SV2C/VAMP2/PIP5K1C/SOX11/STXBP1/STX1A/RAB1A/SEPTIN5/GNAO1/GPR158/DNAJC5/C2CD2L/ADCY5/MPC2/PRKCG/LIN7A/CAMK2A/PRKACA
GOBP_NEUROTRANSMITTER_TRANSPORT	NEUROTRANSMITTER TRANSPORT	92	0.778261	1.77181	1.24559e-08	1.47176e-05	1.42315e-05	459	tags=48%, list=13%, signal=43%	PCLO/RPH3A/SYN1/CACNB4/SYT5/NOS1/SYN3/PPFIA2/NRXN1/SYN2/SYT12/SLC32A1/SLC6A17/SYT1/SLC30A1/BRSK1/SV2A/SNPH/SYT7/PRRT2/TPRG1L/SYP/SYNGR3/RAB3A/STX1B/TOR1A/CASK/PPFIA3/GIT1/SNAP25/SV2C/VAMP2/PIP5K1C/STXBP1/SLC6A1/SLC29A1/STX1A/SEPTIN5/GPR158/DNAJC5/SLC1A3/PRKCG/LIN7A/CAMK2A
GOBP_SYNAPTIC_SIGNALING	SYNAPTIC SIGNALING	276	0.661568	1.59336	1.47856e-08	1.47176e-05	1.42315e-05	581	tags=35%, list=16%, signal=32%	BSN/PCLO/RPH3A/SYN1/CACNB4/SYT5/RPS6KA2/CACNA2D2/LY6H/NOS1/GAD2/SYN3/PPFIA2/PTEN/NRXN1/SYN2/SLC8A2/SYT12/SLC32A1/PHF24/SYT1/SLC30A1/BRSK1/SV2A/SNPH/BCR/SYT7/PTPRS/ABR/MAPT/GABRG2/STAU1/PRRT2/NRGN/DMD/TPRG1L/SYP/SYNGR3/SNTA1/BAIAP2/TBC1D24/RAB3A/SYNGR1/STX1B/CAMK2B/TOR1A/CASK/DLG4/PPFIA3/DLG3/GIT1/CAMK2D/GABBR1/PPP3R1/SNAP25/SV2C/VAMP2/PRKAR2B/PIP5K1C/APOE/STXBP1/SLC6A1/SLC29A1/STX1A/KRAS/DLGAP1/SEPTIN5/DBN1/DTNA/GNAO1/GPR158/GABRB2/PLCB1/SYNGAP1/DNAJC5/CACNA1E/ITPR1/SCN2B/SLC1A3/CTNNB1/PRKCG/LIN7A/CAMK2A/PRKACA/CNTNAP4/GRIA2/GSK3B/FAAH/RAB5A/NPTN/SLC12A4/GSK3A/PTN/FARP1/CADPS2/LAMA2/VPS18
GOBP_NEUROTRANSMITTER_SECRETION	NEUROTRANSMITTER SECRETION	74	0.781044	1.75133	1.87309e-07	0.000155206	0.000150081	459	tags=51%, list=13%, signal=46%	PCLO/RPH3A/SYN1/CACNB4/SYT5/SYN3/PPFIA2/NRXN1/SYN2/SYT12/SLC32A1/SYT1/SLC30A1/BRSK1/SV2A/SNPH/SYT7/PRRT2/TPRG1L/SYP/SYNGR3/RAB3A/STX1B/CASK/PPFIA3/GIT1/SNAP25/SV2C/VAMP2/PIP5K1C/STXBP1/STX1A/SEPTIN5/GPR158/DNAJC5/PRKCG/LIN7A/CAMK2A
GOBP_SYNAPSE_ORGANIZATION	SYNAPSE ORGANIZATION	211	0.668948	1.60177	2.18293e-07	0.000155206	0.000150081	477	tags=32%, list=13%, signal=29%	BSN/PCLO/CC2D1A/SYN1/WASF3/CACNB4/PLXNA4/CACNA2D2/SYN3/PPFIA2/L1CAM/GAP43/PTEN/NEGR1/GPHN/NRXN1/CTNNA2/SYN2/SLC8A2/WASF1/MYCBP2/ANK3/SLC30A1/PTPRS/MAPT/EGLN1/ABI2/GABRG2/STAU1/PLXNA1/SRGAP3/CTNND2/BAIAP2/NRCAM/RAB3A/CAMK2B/DLG4/C1QB/PPFIA3/ADGRB3/GIT1/CASKIN1/MAP2K4/C1QC/APOE/SLC6A1/SPOCK2/EZR/DBNL/DBN1/RAB39B/GPR158/SPTBN4/GABRB2/SYNGAP1/WASF2/NTM/DNAJA3/PALM/SLC25A46/C1QA/CYFIP2/CTNNB1/LIN7A/LSAMP/ADD2/HDAC6
GOBP_REGULATION_OF_TRANS_SYNAPTIC_SIGNALING	REGULATION OF TRANS SYNAPTIC SIGNALING	188	0.673881	1.59898	3.90454e-07	0.000242911	0.000234889	515	tags=35%, list=14%, signal=31%	BSN/SYN1/CACNB4/SYT5/CACNA2D2/SYN3/PPFIA2/PTEN/NRXN1/SLC8A2/SYT12/PHF24/SYT1/SLC30A1/BRSK1/BCR/SYT7/PTPRS/ABR/MAPT/GABRG2/STAU1/PRRT2/NRGN/TPRG1L/SYP/BAIAP2/TBC1D24/RAB3A/SYNGR1/STX1B/CAMK2B/CASK/DLG4/PPFIA3/GIT1/CAMK2D/GABBR1/PPP3R1/SNAP25/SV2C/VAMP2/PRKAR2B/APOE/STXBP1/STX1A/KRAS/DLGAP1/SEPTIN5/DBN1/GNAO1/GPR158/GABRB2/PLCB1/SYNGAP1/SLC1A3/PRKCG/CAMK2A/PRKACA/CNTNAP4/GRIA2/GSK3B/FAAH/RAB5A/NPTN
GOBP_SYNAPTIC_VESICLE_EXOCYTOSIS	SYNAPTIC VESICLE EXOCYTOSIS	58	0.796357	1.74386	1.52877e-06	0.000845408	0.000817488	376	tags=50%, list=11%, signal=45%	PCLO/RPH3A/SYN1/CACNB4/SYT5/PPFIA2/SYT12/SYT1/BRSK1/SV2A/SNPH/SYT7/PRRT2/TPRG1L/SYP/SYNGR3/RAB3A/STX1B/CASK/PPFIA3/GIT1/SNAP25/SV2C/VAMP2/PIP5K1C/STXBP1/STX1A/SEPTIN5/DNAJC5
GOBP_CELL_JUNCTION_ORGANIZATION	CELL JUNCTION ORGANIZATION	298	0.622816	1.50023	2.47403e-06	0.00123132	0.00119066	477	tags=27%, list=13%, signal=25%	BSN/PCLO/AFDN/CC2D1A/SYN1/WASF3/CACNB4/PLXNA4/CACNA2D2/SYN3/PPFIA2/L1CAM/GAP43/PTEN/NEGR1/GPHN/NRXN1/CTNNA2/SYN2/SLC8A2/WASF1/MYCBP2/ANK3/SLK/SLC30A1/BCR/CDH13/PTPRS/MAPT/EGLN1/ABI2/GABRG2/STAU1/CAMSAP3/PLXNA1/SRGAP3/CTNND2/GJB6/BAIAP2/NRCAM/RAB3A/ARHGEF7/CAMK2B/DLG4/C1QB/PPFIA3/ADGRB3/ADD1/GIT1/CASKIN1/MAP2K4/C1QC/PIP5K1C/APOE/SLC6A1/SPOCK2/EZR/THY1/DBNL/DBN1/RAB39B/GPR158/SPTBN4/GABRB2/SYNGAP1/WASF2/NTM/DNAJA3/PALM/SLC25A46/C1QA/CYFIP2/CTNNB1/MACF1/LIN7A/LSAMP/PRKACA/ADD2/HDAC6
GOBP_REGULATED_EXOCYTOSIS	REGULATED EXOCYTOSIS	93	0.740578	1.68712	6.90481e-06	0.00312411	0.00302094	376	tags=38%, list=11%, signal=35%	PCLO/RPH3A/SYN1/CACNB4/SYT5/PPFIA2/SYN2/SYT12/SYT1/BRSK1/SV2A/SNPH/BCR/SYT7/SCAMP5/PRRT2/TPRG1L/SYP/SYNGR3/RAB3A/SYNGR1/STX1B/CASK/PPFIA3/GIT1/VAMP7/SNAP25/SV2C/VAMP2/PIP5K1C/STXBP1/PDPK1/STX1A/SEPTIN5/DNAJC5
GOBP_INTERMEDIATE_FILAMENT_ORGANIZATION	INTERMEDIATE FILAMENT ORGANIZATION	31	-0.876971	-2.22183	7.61878e-06	0.00315989	0.00305553	226	tags=32%, list=6%, signal=30%	PKP1/DNAJB6/INA/KRT86/KRT3/NEFM/NEFL/NEFH/DSP/KRT4
GOBP_EXPORT_FROM_CELL	EXPORT FROM CELL	300	0.604718	1.45692	2.14916e-05	0.00822796	0.00795623	656	tags=30%, list=18%, signal=27%	PCLO/RPH3A/SCG2/SYN1/PTPRN/CACNB4/SYT5/SLC8A1/MICAL3/SYN3/PPFIA2/NEGR1/NRXN1/SYN2/SLC8A2/SYT12/SLC32A1/SYT1/CPE/SLC30A1/BRSK1/SV2A/FXYD6/RAB3C/SNPH/BCR/SYT7/SCAMP5/PRRT2/SCAMP1/TPRG1L/RALBP1/SYP/RAB12/SYNGR3/RAB3A/SYNGR1/GNAZ/STX1B/CASK/PPFIA3/GIT1/VAMP7/EXOC3/GABBR1/SNAP25/SV2C/VAMP2/STX17/PIP5K1C/APOE/SOX11/STXBP1/VPS11/PDPK1/STX1A/RAB1A/SEPTIN5/GNAO1/GPR158/AP1S1/DNAJC5/C2CD2L/ADCY5/FXYD7/CAVIN1/MPC2/PRKCG/LIN7A/ATP2B1/CAMK2A/PRKACA/RAB5A/EXOC2/AP1G1/SCAMP4/MYH10/CADPS2/RAB2B/M6PR/VPS18/NLGN2/RAB31/EXOC5/OXCT1/CAMK2G/DNM1L/CHMP3/ARF6/RAB8B/ATP2B3
GOBP_INTERMEDIATE_FILAMENT_BASED_PROCESS	INTERMEDIATE FILAMENT BASED PROCESS	41	-0.807672	-2.08074	4.01548e-05	0.014275	0.0138036	226	tags=24%, list=6%, signal=23%	PKP1/DNAJB6/INA/KRT86/KRT3/NEFM/NEFL/NEFH/DSP/KRT4
GOBP_EXOCYTIC_PROCESS	EXOCYTIC PROCESS	46	0.781894	1.65645	5.18654e-05	0.0172089	0.0166406	342	tags=48%, list=10%, signal=44%	RPH3A/SYT5/SYT1/BRSK1/SV2A/SNPH/SYT7/PRRT2/TPRG1L/SYP/SYNGR3/RAB3A/STX1B/PPFIA3/VAMP7/EXOC3/SNAP25/VAMP2/STXBP1/VPS11/STX1A/SEPTIN5
GOBP_KERATINIZATION	KERATINIZATION	17	-0.923885	-2.12322	7.5593e-05	0.0235142	0.0227376	159	tags=24%, list=4%, signal=23%	KRT86/KRT3/TGM1/KRT4
GOBP_SYNAPTIC_VESICLE_LOCALIZATION	SYNAPTIC VESICLE LOCALIZATION	38	0.802502	1.65446	0.000107889	0.0287616	0.0278117	449	tags=47%, list=13%, signal=42%	BSN/PCLO/SYN1/CTBP1/SYN3/PTEN/NRXN1/MX1/SYN2/BRSK1/RAB3A/TOR1A/MAP2/AP3B2/AP3D1/AP3B1/CTNNB1/LIN7A
GOBP_REGULATION_OF_MEMBRANE_POTENTIAL	REGULATION OF MEMBRANE POTENTIAL	125	0.662324	1.53307	0.000109799	0.0287616	0.0278117	511	tags=30%, list=14%, signal=27%	RGS7/ANK2/CACNB4/SLC8A1/SLC25A27/NOS1/PTEN/NRXN1/SLC8A2/CACNA2D1/ANK3/SYT1/SCN2A/MAPT/GABRG2/DMD/SNTA1/BAIAP2/NRCAM/TBC1D24/STX1B/DLG4/CAMK2D/KCNA4/GABBR1/RYR2/SLC4A3/SLC29A1/STX1A/GABRB2/FHL1/SPART/SCN2B/ARL6IP5/GRIA2/GSK3B/MTOR/ATP5IF1
GOBP_SECRETION	SECRETION	295	0.587628	1.41634	0.00010611	0.0287616	0.0278117	689	tags=30%, list=19%, signal=27%	PCLO/RPH3A/SCG2/SYN1/PTPRN/CACNB4/SYT5/MICAL3/SYN3/PPFIA2/NEGR1/NRXN1/SYN2/SYT12/SLC32A1/SYT1/CPE/SLC30A1/BRSK1/SV2A/RAB3C/SNPH/BCR/SYT7/SCAMP5/PRRT2/SCAMP1/TPRG1L/SYP/RAB12/SYNGR3/RAB3A/SYNGR1/GNAZ/STX1B/CASK/PPFIA3/GIT1/VAMP7/EXOC3/GABBR1/SNAP25/SV2C/VAMP2/STX17/PIP5K1C/APOE/SOX11/STXBP1/VPS11/PDPK1/SLC29A1/STX1A/RAB1A/SEPTIN5/GNAO1/GPR158/AP1S1/DNAJC5/C2CD2L/ADCY5/CAVIN1/MPC2/PRKCG/LIN7A/CAMK2A/PRKACA/RAB5A/EXOC2/AP1G1/SCAMP4/MYH10/CADPS2/RAB2B/M6PR/VPS18/NLGN2/RAB31/EXOC5/OXCT1/CAMK2G/DNM1L/CHMP3/ARF6/RAB8B/NAPB/MYO6/NF1/ITSN1
GOBP_REGULATION_OF_REGULATED_SECRETORY_PATHWAY	REGULATION OF REGULATED SECRETORY PATHWAY	49	0.773202	1.65456	0.000116747	0.0290524	0.028093	342	tags=39%, list=10%, signal=36%	RPH3A/SYN1/CACNB4/SYT5/PPFIA2/SYT12/SYT1/BCR/SYT7/SCAMP5/RAB3A/CASK/GIT1/VAMP7/SV2C/STXBP1/PDPK1/STX1A/SEPTIN5
GOBP_SNRNA_METABOLIC_PROCESS	SNRNA METABOLIC PROCESS	4	0.995466	1.47272	0.000123395	0.0292445	0.0282787	10	tags=25%, list=0%, signal=25%	CC2D1A
GOBP_REGULATION_OF_EXOCYTOSIS	REGULATION OF EXOCYTOSIS	85	0.701422	1.59014	0.000135733	0.0307065	0.0296924	342	tags=26%, list=10%, signal=24%	PCLO/RPH3A/SYN1/CACNB4/SYT5/PPFIA2/SYT12/SYT1/RAB3C/BCR/SYT7/SCAMP5/RAB3A/CASK/GIT1/VAMP7/SV2C/VAMP2/STXBP1/PDPK1/STX1A/SEPTIN5
GOBP_SYNAPSE_ASSEMBLY	SYNAPSE ASSEMBLY	87	0.700395	1.58684	0.000158084	0.034208	0.0330782	647	tags=43%, list=18%, signal=36%	BSN/PCLO/CC2D1A/PLXNA4/GAP43/PTEN/NEGR1/GPHN/NRXN1/MYCBP2/PTPRS/MAPT/GABRG2/PLXNA1/SRGAP3/NRCAM/ADGRB3/CASKIN1/SPOCK2/DBNL/GABRB2/NTM/SLC25A46/CYFIP2/CTNNB1/LIN7A/LSAMP/ADD2/NPTN/PLXNB2/FARP1/IGLON5/NLGN2/NCKIPSD/SEMA4D/EIF4G1/ARF6
GOBP_ISOPRENOID_METABOLIC_PROCESS	ISOPRENOID METABOLIC PROCESS	29	-0.838017	-2.10834	0.00016759	0.034754	0.0336063	183	tags=28%, list=5%, signal=26%	ACAT2/DHRS4/MVD/LIPA/LIPE/LSS/MVK/ADH1B
GOBP_EPIDERMIS_DEVELOPMENT	EPIDERMIS DEVELOPMENT	72	-0.66327	-1.92336	0.000211237	0.0420356	0.0406473	282	tags=21%, list=8%, signal=20%	NUMA1/COL6A1/ASAH1/PKP1/KPRP/CSTA/KRT86/KRT3/STS/GBA1/FLG2/TGM1/ELOVL1/DSP/KRT4
GOBP_REGULATION_OF_VESICLE_MEDIATED_TRANSPORT	REGULATION OF VESICLE MEDIATED TRANSPORT	250	0.588851	1.41435	0.000219595	0.0420356	0.0406473	749	tags=30%, list=21%, signal=25%	BSN/PCLO/RPH3A/SYN1/HPCA/CACNB4/SYT5/PPFIA2/SGIP1/NECAB2/SYT12/GRIPAP1/ARFGAP1/SYT1/RAB3C/BCR/SYT7/CDH13/SH3GL3/SCAMP5/PRRT2/RAB3A/STX1B/TOR1A/CASK/DLG4/AP2M1/GIT1/VAMP7/PPP3R1/SV2C/VAMP2/APOE/STXBP1/EZR/VPS11/VAC14/PDPK1/STX1A/ARHGAP1/DNAJC13/SEPTIN5/CLIP3/DNAJC5/PRKCG/CAMK1D/PRKACA/AP2A1/USP7/RAB5A/AP1G1/MAP2K1/CADPS2/ARRB1/RAB2B/VPS18/SIRPB1/RAB5C/PACSIN1/RAB31/TSC2/CHMP3/ARF6/SCFD1/SIRPA/AP2S1/ITSN1/CLU/PLSCR1/SYT2/C2CD5/SH3GL2/RABEP1/ATG3/LRP1

### Sheet: Supplementary Table 5c
ID	Description	setSize	enrichmentScore	NES	pvalue	p.adjust	qvalue	rank	leading_edge	core_enrichment
GOBP_VESICLE_MEDIATED_TRANSPORT_IN_SYNAPSE	VESICLE MEDIATED TRANSPORT IN SYNAPSE	142	0.776208	2.05254	7.50842e-13	3.72343e-09	3.60641e-09	324	tags=34%, list=9%, signal=32%	BSN/PCLO/RPH3A/ATP6AP1/HPCA/SYN3/CACNB4/SYT5/SYN1/CTBP1/PPFIA2/BRSK1/SGIP1/SYT1/SLC32A1/PPFIA3/ITSN1/ATP8A1/MX1/SV2A/VAMP2/PTEN/SYT7/GIT1/SYN2/NRXN1/PRRT2/ATP6V1G2/ATP6V0D1/NECAP1/PPP3R1/ATP6V1G1/TOR1A/TPRG1L/ATP6V0A1/SYNGR3/STX1B/STXBP1/SEPTIN5/ATP6V0C/STX1A/RAB3A/SYP/SYT12/PRKCG/EPS15L1/AP3B2/AP2M1
GOBP_CELL_JUNCTION_ORGANIZATION	CELL JUNCTION ORGANIZATION	291	0.641778	1.81822	5.03751e-10	1.24905e-06	1.2098e-06	331	tags=24%, list=10%, signal=24%	BSN/PCLO/ANK3/SYN3/CACNB4/WASF3/CC2D1A/GPHN/CTNNA2/SLK/WASF2/CACNA2D2/SYN1/L1CAM/PPFIA2/MAPT/HDAC6/AFDN/SLC8A2/EGLN1/MESD/NEGR1/PPFIA3/SPTBN4/ITSN1/GAP43/BAIAP2/ARHGEF7/ADD1/COL4A1/PTEN/SYNGAP1/WASF1/GIT1/ABI2/SYN2/NRXN1/STAU1/CTNND2/CTNNA1/ACTBL2/C1QC/APLNR/GABRG2/DBN1/GABRB2/RHOC/DNAJA3/GPR158/CASKIN1/NRCAM/PTPRS/C1QA/CAMK2B/RAB3A/PLXNA1/THY1/DLG4/SRGAP3/LIN7A/FARP1/EZR/PLXNA4/C1QB/MYH10/PDLIM5/IGLON5/PALM/ADD2/STRN
GOBP_LIPID_METABOLIC_PROCESS	LIPID METABOLIC PROCESS	402	-0.521682	-1.70173	2.09656e-09	3.46561e-06	3.3567e-06	493	tags=20%, list=14%, signal=19%	BCKDHA/FASN/PGP/APOA1/PCYT2/QKI/LIPA/MTM1/CERS2/SLC27A1/CEPT1/SCARB2/HDHD5/MSMO1/CERS1/BPNT1/PIP4K2C/FDPS/AGPS/RNF213/PLA2G6/PAFAH1B1/P2RX7/CYP27A1/BLVRB/IDI1/LRP1/ACAT2/BDH2/CYB5R2/G6PD/GBA1/GLB1/SEL1L/SLC44A1/SEC14L2/PRKAA1/PLBD2/ARSA/CHP1/AGPAT4/PLP1/DHCR24/OSBPL2/LIPE/MTMR2/GPAA1/NAPEPLD/NPC1/LPCAT4/CRKL/LPCAT2/PLCL1/LSS/OSBPL1A/ABCD3/AIG1/ACSL4/AKR1C2/PITPNB/SIRT2/ENPP6/SNX17/EBP/FNTB/GALC/GSTM1/SC5D/ENPP2/MVD/BCAT2/STS/PLCL2/SPTLC2/MTMR1/ELOVL1/SGPL1/HMGCS1/SMPD1/MVK
GOBP_SYNAPSE_ORGANIZATION	SYNAPSE ORGANIZATION	205	0.686551	1.89536	4.22442e-09	5.23722e-06	5.07263e-06	330	tags=30%, list=10%, signal=29%	BSN/PCLO/ANK3/SYN3/CACNB4/WASF3/CC2D1A/GPHN/CTNNA2/WASF2/CACNA2D2/SYN1/L1CAM/PPFIA2/MAPT/HDAC6/SLC8A2/EGLN1/MESD/NEGR1/PPFIA3/SPTBN4/ITSN1/GAP43/BAIAP2/COL4A1/PTEN/SYNGAP1/WASF1/GIT1/ABI2/SYN2/NRXN1/STAU1/CTNND2/ACTBL2/C1QC/GABRG2/DBN1/GABRB2/DNAJA3/GPR158/CASKIN1/NRCAM/PTPRS/C1QA/CAMK2B/RAB3A/PLXNA1/DLG4/SRGAP3/LIN7A/FARP1/EZR/PLXNA4/C1QB/MYH10/PDLIM5/IGLON5/PALM/ADD2
GOBP_NEUROTRANSMITTER_SECRETION	NEUROTRANSMITTER SECRETION	74	0.804054	1.96513	2.85537e-08	2.61582e-05	2.53361e-05	297	tags=42%, list=9%, signal=39%	PCLO/RPH3A/SYN3/CACNB4/SYT5/SYN1/PPFIA2/BRSK1/SYT1/SLC32A1/PPFIA3/SV2A/VAMP2/SYT7/GIT1/SYN2/NRXN1/PRRT2/GPR158/TPRG1L/SYNGR3/STX1B/STXBP1/SEPTIN5/STX1A/RAB3A/CAMK2A/SYP/LIN7A/SYT12/PRKCG
GOBP_NEUROTRANSMITTER_TRANSPORT	NEUROTRANSMITTER TRANSPORT	92	0.773293	1.94993	3.16493e-08	2.61582e-05	2.53361e-05	297	tags=36%, list=9%, signal=34%	PCLO/RPH3A/SYN3/CACNB4/SYT5/SYN1/PPFIA2/BRSK1/SYT1/SLC32A1/PPFIA3/SV2A/VAMP2/SYT7/GIT1/SYN2/NRXN1/PRRT2/SLC6A17/TOR1A/GPR158/TPRG1L/SYNGR3/STX1B/STXBP1/SEPTIN5/STX1A/RAB3A/CAMK2A/SYP/LIN7A/SYT12/PRKCG
GOBP_STEROID_METABOLIC_PROCESS	STEROID METABOLIC PROCESS	88	-0.736931	-2.03693	8.53898e-08	6.04926e-05	5.85915e-05	343	tags=27%, list=10%, signal=25%	CYP27A1/IDI1/CYB5R2/G6PD/GBA1/SEC14L2/PRKAA1/DHCR24/OSBPL2/LIPE/NPC1/LSS/OSBPL1A/ABCD3/AKR1C2/SNX17/EBP/SC5D/MVD/STS/SGPL1/HMGCS1/SMPD1/MVK
GOBP_CELL_CELL_SIGNALING	CELL CELL SIGNALING	353	0.586121	1.67149	1.34262e-07	8.32256e-05	8.06102e-05	469	tags=27%, list=14%, signal=26%	BSN/PCLO/RPH3A/SYN3/CACNB4/LY6H/ANK2/SYT5/CACNA2D2/SYN1/RPS6KA2/GAD2/PPFIA2/MAPT/BRSK1/SYT1/SLC32A1/NRGN/AFDN/SLC8A2/PHF24/DTNA/PPFIA3/ITSN1/BAIAP2/PTPRN/SNTA1/SV2A/CPE/VAMP2/PTEN/SYNGAP1/SYT7/GIT1/SYN2/NRXN1/CACNA2D1/CACNA1E/PRRT2/PRKAR2B/STAU1/RAB1A/PPP3R1/KCNQ2/GABRG2/PLCB1/TOR1A/DBN1/PCSK1/GABRB2/GPR158/GRIA2/TPRG1L/ABR/SYNGR3/STX1B/CAMK2D/STXBP1/SEPTIN5/PTPRS/C1QA/STX1A/CAMK2B/RAB3A/THY1/CAMK2A/DLG4/SLC12A4/SYP/LIN7A/FARP1/SYT12/VAMP7/SYNGR1/PRKCG/DLG3/ADCY5/KRAS/NTRK2/NOS1/ARHGAP44/GNAO1/SLC1A3/SNAP25/CTNNB1/DLG2/SLC6A1/FLNA/NPTN/TNC/CASK/PRKACB/GSK3A/FGB/TBC1D24/SH3KBP1
GOBP_SIGNAL_RELEASE	SIGNAL RELEASE	150	0.686562	1.82518	2.31992e-07	0.000127828	0.00012381	315	tags=25%, list=9%, signal=23%	PCLO/RPH3A/SYN3/CACNB4/SYT5/SYN1/PPFIA2/BRSK1/SYT1/SLC32A1/PPFIA3/ITSN1/PTPRN/SV2A/CPE/VAMP2/SYT7/GIT1/SYN2/NRXN1/PRRT2/RAB1A/GPR158/TPRG1L/SYNGR3/STX1B/STXBP1/SEPTIN5/STX1A/RAB3A/CAMK2A/SYP/LIN7A/SYT12/VAMP7/PRKCG/ADCY5
GOBP_SYNAPTIC_SIGNALING	SYNAPTIC SIGNALING	271	0.612681	1.73213	3.32023e-07	0.000153075	0.000148264	413	tags=28%, list=12%, signal=26%	BSN/PCLO/RPH3A/SYN3/CACNB4/LY6H/SYT5/CACNA2D2/SYN1/RPS6KA2/GAD2/PPFIA2/MAPT/BRSK1/SYT1/SLC32A1/NRGN/SLC8A2/PHF24/DTNA/PPFIA3/BAIAP2/SNTA1/SV2A/VAMP2/PTEN/SYNGAP1/SYT7/GIT1/SYN2/NRXN1/CACNA1E/PRRT2/PRKAR2B/STAU1/PPP3R1/KCNQ2/GABRG2/PLCB1/TOR1A/DBN1/GABRB2/GPR158/GRIA2/TPRG1L/ABR/SYNGR3/STX1B/CAMK2D/STXBP1/SEPTIN5/PTPRS/STX1A/CAMK2B/RAB3A/CAMK2A/DLG4/SLC12A4/SYP/LIN7A/FARP1/SYT12/SYNGR1/PRKCG/DLG3/KRAS/NTRK2/NOS1/ARHGAP44/GNAO1/SLC1A3/SNAP25/CTNNB1/DLG2/SLC6A1
GOBP_EXPORT_FROM_CELL	EXPORT FROM CELL	296	0.591332	1.67613	3.39549e-07	0.000153075	0.000148264	603	tags=27%, list=17%, signal=24%	PCLO/RPH3A/SYN3/CACNB4/SYT5/SYN1/PPFIA2/BRSK1/MICAL3/SYT1/SLC32A1/SLC8A1/SLC8A2/SCG2/AP1G1/RAB3C/NEGR1/PPFIA3/CAVIN1/ITSN1/PTPRN/SV2A/CPE/VAMP2/SYT7/GIT1/SYN2/NRXN1/PRRT2/RAB1A/GPR158/TPRG1L/SYNGR3/STX1B/STXBP1/SEPTIN5/STX1A/STX17/RAB3A/CAMK2A/SYP/LIN7A/SYT12/VAMP7/SYNGR1/PRKCG/MYH10/ADCY5/RAB12/FXYD6/MYH9/NTRK2/ARHGAP44/FXYD7/GNAO1/ATP2B1/SNAP25/AP1S1/M6PR/SCAMP5/CASK/PRKACB/FGB/ABCB1/SCAMP1/PRKACA/RALBP1/NLGN2/ARF6/FGA/SLC16A1/SLC30A1/EXOC3/CHMP6/RAB5A/S100A13/EXOC4/PIP5K1C/PDPK1/FGG
GOBP_LIPID_BIOSYNTHETIC_PROCESS	LIPID BIOSYNTHETIC PROCESS	204	-0.56805	-1.74858	1.34839e-06	0.000557224	0.000539713	488	tags=26%, list=14%, signal=24%	MGLL/CBR1/ABCA2/RBP1/PTGDS/FASN/APOA1/PCYT2/QKI/LIPA/MTM1/CERS2/SLC27A1/CEPT1/HDHD5/MSMO1/CERS1/BPNT1/PIP4K2C/FDPS/AGPS/PLA2G6/P2RX7/CYP27A1/IDI1/ACAT2/CYB5R2/G6PD/GBA1/SLC44A1/SEC14L2/PRKAA1/CHP1/AGPAT4/PLP1/DHCR24/MTMR2/GPAA1/LPCAT4/LPCAT2/LSS/ABCD3/ACSL4/SIRT2/EBP/GSTM1/SC5D/MVD/SPTLC2/MTMR1/ELOVL1/HMGCS1/SMPD1/MVK
GOBP_REGULATED_EXOCYTOSIS	REGULATED EXOCYTOSIS	92	0.733069	1.8485	2.03752e-06	0.000777234	0.000752809	297	tags=30%, list=9%, signal=29%	PCLO/RPH3A/CACNB4/SYT5/SYN1/PPFIA2/BRSK1/SYT1/AP1G1/PPFIA3/SV2A/VAMP2/SYT7/GIT1/SYN2/PRRT2/TPRG1L/SYNGR3/STX1B/STXBP1/SEPTIN5/STX1A/RAB3A/SYP/SYT12/VAMP7/SYNGR1/PRKCG
GOBP_SYNAPTIC_VESICLE_EXOCYTOSIS	SYNAPTIC VESICLE EXOCYTOSIS	58	0.795375	1.87418	3.02239e-06	0.00107057	0.00103693	297	tags=41%, list=9%, signal=38%	PCLO/RPH3A/CACNB4/SYT5/SYN1/PPFIA2/BRSK1/SYT1/PPFIA3/SV2A/VAMP2/SYT7/GIT1/PRRT2/TPRG1L/SYNGR3/STX1B/STXBP1/SEPTIN5/STX1A/RAB3A/SYP/SYT12/PRKCG
GOBP_STEROL_METABOLIC_PROCESS	STEROL METABOLIC PROCESS	56	-0.770931	-1.97694	3.39275e-06	0.00112164	0.00108639	480	tags=43%, list=14%, signal=38%	APOA1/QKI/LIPA/MSMO1/FDPS/CYP27A1/IDI1/CYB5R2/G6PD/GBA1/SEC14L2/PRKAA1/DHCR24/LIPE/NPC1/LSS/OSBPL1A/SNX17/EBP/SC5D/MVD/HMGCS1/SMPD1/MVK
GOBP_SECRETION	SECRETION	290	0.578321	1.63816	4.2292e-06	0.00131079	0.00126959	636	tags=28%, list=18%, signal=25%	PCLO/RPH3A/SYN3/CACNB4/SYT5/SYN1/PPFIA2/BRSK1/MICAL3/SYT1/SLC32A1/SCG2/AP1G1/RAB3C/NEGR1/PPFIA3/CAVIN1/ITSN1/PTPRN/SV2A/CPE/VAMP2/SYT7/GIT1/SYN2/NRXN1/PRRT2/RAB1A/GPR158/TPRG1L/SYNGR3/STX1B/STXBP1/SEPTIN5/STX1A/STX17/RAB3A/CAMK2A/SYP/LIN7A/SYT12/VAMP7/SYNGR1/PRKCG/MYH10/ADCY5/PNPLA8/RAB12/MYH9/NTRK2/ARHGAP44/COPA/GNAO1/FABP1/SNAP25/AP1S1/M6PR/SCAMP5/CASK/PRKACB/FGB/SCAMP1/PRKACA/NLGN2/ARF6/FGA/SLC16A1/SLC30A1/EXOC3/CHMP6/RAB5A/S100A13/EXOC4/PIP5K1C/PDPK1/FGG/PPP3CA/PRKCA/MPC2/RAB2B
GOBP_REGULATION_OF_TRANS_SYNAPTIC_SIGNALING	REGULATION OF TRANS SYNAPTIC SIGNALING	184	0.618805	1.69375	1.08884e-05	0.00317622	0.0030764	385	tags=29%, list=11%, signal=27%	BSN/SYN3/CACNB4/SYT5/CACNA2D2/SYN1/PPFIA2/MAPT/BRSK1/SYT1/NRGN/SLC8A2/PHF24/PPFIA3/BAIAP2/VAMP2/PTEN/SYNGAP1/SYT7/GIT1/NRXN1/PRRT2/PRKAR2B/STAU1/PPP3R1/GABRG2/PLCB1/DBN1/GABRB2/GPR158/GRIA2/TPRG1L/ABR/STX1B/CAMK2D/STXBP1/SEPTIN5/PTPRS/STX1A/CAMK2B/RAB3A/CAMK2A/DLG4/SYP/SYT12/SYNGR1/PRKCG/KRAS/NTRK2/ARHGAP44/GNAO1/SLC1A3/SNAP25
GOBP_ORGANELLE_LOCALIZATION	ORGANELLE LOCALIZATION	229	0.586736	1.62845	1.30611e-05	0.00359835	0.00348526	356	tags=18%, list=10%, signal=18%	BSN/PCLO/SYN3/SYN1/CTBP1/PPFIA2/MAPT/BRSK1/SYT1/HDAC6/PPFIA3/MX1/VAMP2/PTEN/WASF1/SYN2/NRXN1/RAB1A/TOR1A/MAP2/TPRG1L/STX1B/STXBP1/ARHGAP21/SEPTIN5/LMNB1/STX1A/MAP6/SAR1A/STX17/RAB3A/STX12/LIN7A/EZR/VAMP7/MYH10/AP3B2/RMDN1/OPA1/MYH9/LMNB2/ARFGAP2
GOBP_EXOCYTOSIS	EXOCYTOSIS	156	0.638577	1.71196	1.58001e-05	0.00391763	0.00379451	361	tags=24%, list=10%, signal=22%	PCLO/RPH3A/CACNB4/SYT5/SYN1/PPFIA2/BRSK1/MICAL3/SYT1/AP1G1/RAB3C/PPFIA3/ITSN1/SV2A/VAMP2/SYT7/GIT1/SYN2/PRRT2/TPRG1L/SYNGR3/STX1B/STXBP1/SEPTIN5/STX1A/STX17/RAB3A/SYP/LIN7A/SYT12/VAMP7/SYNGR1/PRKCG/MYH10/RAB12/MYH9/ARHGAP44
GOBP_SMALL_MOLECULE_BIOSYNTHETIC_PROCESS	SMALL MOLECULE BIOSYNTHETIC PROCESS	217	-0.538958	-1.67121	1.50134e-05	0.00391763	0.00379451	583	tags=24%, list=17%, signal=21%	TECR/FDXR/PRKAG1/BCAT1/CBS/MGLL/CBR1/ABCA2/RBP1/PTGDS/DDB1/MRI1/FASN/PGP/APOA1/QKI/LIPA/GAMT/MSMO1/GLS2/FDPS/SLC25A19/ALDOC/QDPR/CYP27A1/IDI1/G6PD/GBA1/SEC14L2/PRKAA1/PLP1/DHCR24/OSBPL2/LSS/PGK2/OSBPL1A/ABCD3/RANBP2/ACSL4/CARNS1/SIRT2/GPD1/EBP/GSTM1/SC5D/ASNS/MVD/BCAT2/SPTLC2/ELOVL1/HMGCS1/MVK
GOBP_AMIDE_METABOLIC_PROCESS	AMIDE METABOLIC PROCESS	180	-0.564128	-1.71943	1.75096e-05	0.00413476	0.00400482	155	tags=14%, list=4%, signal=15%	P2RX7/LRP1/AASS/G6PD/GBA1/GLB1/PRKAA1/PICALM/NAPEPLD/CRYAB/GSTZ1/ACSL4/OPLAH/CARNS1/GALC/GSTM1/ASNS/MVD/APH1B/SPTLC2/GSTT2/ELOVL1/SGPL1/HMGCS1/SMPD1/MVK
GOBP_MITOCHONDRIAL_TRNA_PROCESSING	MITOCHONDRIAL TRNA PROCESSING	3	0.999494	1.41592	2.26559e-05	0.00510684	0.00494635	2	tags=33%, list=0%, signal=33%	TRMT10C
GOBP_SPHINGOLIPID_METABOLIC_PROCESS	SPHINGOLIPID METABOLIC PROCESS	42	-0.77093	-1.8852	7.17215e-05	0.015007	0.0145354	458	tags=33%, list=13%, signal=29%	CERS2/SCARB2/CERS1/PLA2G6/P2RX7/GBA1/GLB1/PRKAA1/GALC/ENPP2/SPTLC2/ELOVL1/SGPL1/SMPD1
GOBP_ANDROGEN_METABOLIC_PROCESS	ANDROGEN METABOLIC PROCESS	4	-0.995217	-1.52715	7.2629e-05	0.015007	0.0145354	8	tags=50%, list=0%, signal=50%	HSD17B4/SGPL1
GOBP_REGULATION_OF_NEUROTRANSMITTER_TRANSPORT	REGULATION OF NEUROTRANSMITTER TRANSPORT	48	0.783849	1.78563	8.17275e-05	0.0162115	0.015702	357	tags=35%, list=10%, signal=32%	CACNB4/SYT5/SYN1/PPFIA2/SYT1/GIT1/TOR1A/GPR158/SYNGR3/STX1B/STXBP1/SEPTIN5/STX1A/RAB3A/CAMK2A/PRKCG/NOS1
GOBP_SYNAPTIC_VESICLE_LOCALIZATION	SYNAPTIC VESICLE LOCALIZATION	36	0.816333	1.78308	8.96522e-05	0.0170994	0.0165621	313	tags=42%, list=9%, signal=38%	BSN/PCLO/SYN3/SYN1/CTBP1/BRSK1/MX1/PTEN/SYN2/NRXN1/TOR1A/MAP2/RAB3A/LIN7A/AP3B2
GOBP_REGULATION_OF_REGULATED_SECRETORY_PATHWAY	REGULATION OF REGULATED SECRETORY PATHWAY	48	0.781218	1.77964	9.78401e-05	0.01797	0.0174052	297	tags=33%, list=9%, signal=31%	RPH3A/CACNB4/SYT5/SYN1/PPFIA2/SYT1/AP1G1/SYT7/GIT1/STXBP1/SEPTIN5/STX1A/RAB3A/SYT12/VAMP7/PRKCG
GOBP_STEROL_BIOSYNTHETIC_PROCESS	STEROL BIOSYNTHETIC PROCESS	36	-0.784745	-1.84939	0.000107048	0.0189483	0.0183528	480	tags=47%, list=14%, signal=41%	APOA1/QKI/LIPA/MSMO1/FDPS/IDI1/CYB5R2/G6PD/SEC14L2/PRKAA1/DHCR24/LSS/EBP/SC5D/MVD/HMGCS1/MVK
GOBP_CELL_JUNCTION_ASSEMBLY	CELL JUNCTION ASSEMBLY	167	0.607153	1.64445	0.000110809	0.0189483	0.0183528	543	tags=28%, list=16%, signal=24%	BSN/PCLO/CC2D1A/GPHN/SLK/MAPT/AFDN/NEGR1/GAP43/ARHGEF7/PTEN/ABI2/NRXN1/CTNNA1/APLNR/GABRG2/GABRB2/RHOC/CASKIN1/NRCAM/PTPRS/PLXNA1/THY1/SRGAP3/LIN7A/FARP1/PLXNA4/PDLIM5/IGLON5/ADD2/STRN/NTRK2/CTNNB1/NPTN/DBNL/ARL2/ROCK2/CDH13/LIMCH1/MACF1/PRKACA/SLC12A5/NLGN2/ARF6/ACTN2/SORBS1
GOBP_CELL_MORPHOGENESIS	CELL MORPHOGENESIS	288	0.546755	1.55021	0.000119994	0.019835	0.0192117	470	tags=23%, list=14%, signal=22%	ANK3/CPNE5/WASF3/CC2D1A/CTNNA2/WASF2/PPP1R12A/L1CAM/PPFIA2/B4GAT1/MAPT/BRSK1/SYT1/ABI1/PHACTR1/HDAC6/NEGR1/SPTBN4/GAP43/IMPACT/DCLK1/BAIAP2/ARHGEF7/PTEN/SYNGAP1/WASF1/ABI2/NRXN1/CTNND2/ACTBL2/DBN1/PARVA/MAP2/EGFR/NRCAM/STXBP1/PTPRS/CAMK2B/MAP6/RAB3A/PLXNA1/THY1/DLG4/FARP1/EZR/PLXNA4/MYH10/PDLIM5/PALM/MYL12B/MYH9/EPB42/NTRK2/ARHGAP44/RASAL1/SLC1A3/SPART/CTNNB1/PACSIN1/FLNA/CHL1/NPTN/WDR47/DBNL/TBC1D24/SH3KBP1/SH3GL2
GOBP_CELL_PROJECTION_MORPHOGENESIS	CELL PROJECTION MORPHOGENESIS	213	0.573047	1.58498	0.000145537	0.0232812	0.0225495	470	tags=26%, list=14%, signal=24%	ANK3/CPNE5/CC2D1A/CTNNA2/WASF2/PPP1R12A/L1CAM/PPFIA2/B4GAT1/MAPT/BRSK1/SYT1/ABI1/PHACTR1/HDAC6/NEGR1/SPTBN4/GAP43/IMPACT/DCLK1/BAIAP2/ARHGEF7/PTEN/SYNGAP1/WASF1/ABI2/NRXN1/CTNND2/ACTBL2/DBN1/MAP2/NRCAM/STXBP1/PTPRS/CAMK2B/MAP6/RAB3A/PLXNA1/THY1/DLG4/FARP1/PLXNA4/MYH10/PDLIM5/NTRK2/ARHGAP44/RASAL1/SPART/CTNNB1/PACSIN1/CHL1/NPTN/WDR47/DBNL/TBC1D24/SH3GL2
GOBP_MEMBRANE_LIPID_METABOLIC_PROCESS	MEMBRANE LIPID METABOLIC PROCESS	53	-0.723677	-1.83123	0.000152584	0.0236457	0.0229026	458	tags=30%, list=13%, signal=27%	CERS2/SCARB2/CERS1/PLA2G6/P2RX7/BLVRB/GBA1/GLB1/PRKAA1/GPAA1/GALC/ENPP2/SPTLC2/ELOVL1/SGPL1/SMPD1
GOBP_NEURON_DEVELOPMENT	NEURON DEVELOPMENT	333	0.523149	1.49193	0.000162893	0.0244783	0.0237091	551	tags=28%, list=16%, signal=26%	ANK3/CPNE5/CC2D1A/CTNNA2/PPP1R12A/SYN1/L1CAM/PPFIA2/B4GAT1/MAPT/BRSK1/SYT1/ABI1/PHACTR1/HDAC6/NEGR1/SPTBN4/ITSN1/GAP43/CAMSAP2/IMPACT/DCLK1/BAIAP2/PTEN/SYNGAP1/WASF1/GIT1/ABI2/NRXN1/CTNND2/CTNNA1/ACTBL2/RDH13/TOR1A/DBN1/GABRB2/MAP2/NRCAM/PPP1R9A/STX1B/STXBP1/PTPRS/C1QA/CAMK2B/MAP6/RAB3A/PLXNA1/THY1/CAMK2A/DLG4/FARP1/PLXNA4/CCDC88A/MYH10/RAB35/PDLIM5/IGLON5/STRN/TAOK1/TMEM30A/NTRK2/ARHGAP44/RASAL1/SLC1A3/SNAP25/CAMK1D/SPART/HTRA2/CTNNB1/PACSIN1/CHL1/TSPAN2/NPTN/TNC/WDR47/GSK3A/DCLK2/DBNL/TBC1D24/SH3GL2/MACF1/MAP2K1/BAG5/SLC12A5/NLGN2/VIM/LINGO1/MAP1S/ARF6/TWF2/PTPRZ1/SLC30A1
GOBP_REGULATION_OF_NEUROTRANSMITTER_SECRETION	REGULATION OF NEUROTRANSMITTER SECRETION	39	0.800732	1.77725	0.000175312	0.0254247	0.0246257	297	tags=36%, list=9%, signal=33%	CACNB4/SYT5/SYN1/PPFIA2/SYT1/GIT1/GPR158/STX1B/STXBP1/SEPTIN5/STX1A/RAB3A/CAMK2A/PRKCG
GOBP_LIPID_CATABOLIC_PROCESS	LIPID CATABOLIC PROCESS	109	-0.598442	-1.69726	0.000179444	0.0254247	0.0246257	371	tags=19%, list=11%, signal=18%	PLA2G6/PAFAH1B1/CYP27A1/BLVRB/BDH2/GBA1/GLB1/PRKAA1/PLBD2/LIPE/NAPEPLD/ABCD3/AIG1/SIRT2/ENPP6/SNX17/GALC/ENPP2/STS/SGPL1/SMPD1
GOBP_STEROID_BIOSYNTHETIC_PROCESS	STEROID BIOSYNTHETIC PROCESS	49	-0.732379	-1.83212	0.000185139	0.025503	0.0247015	480	tags=37%, list=14%, signal=32%	APOA1/QKI/LIPA/MSMO1/FDPS/CYP27A1/IDI1/CYB5R2/G6PD/SEC14L2/PRKAA1/DHCR24/LSS/EBP/SC5D/MVD/HMGCS1/MVK
GOBP_GENERATION_OF_NEURONS	GENERATION OF NEURONS	389	0.507195	1.45887	0.000222901	0.0298747	0.0289359	554	tags=25%, list=16%, signal=24%	ANK3/CPNE5/CC2D1A/CTNNA2/WASF2/PPP1R12A/SYN1/L1CAM/PPFIA2/B4GAT1/PCP4/MAPT/BRSK1/SYT1/ABI1/PHACTR1/HDAC6/FAIM2/NEGR1/SPTBN4/ITSN1/GAP43/CAMSAP2/IMPACT/DCLK1/BAIAP2/PTEN/SYNGAP1/WASF1/GIT1/ABI2/NRXN1/CTNND2/CTNNA1/ACTBL2/RDH13/TOR1A/DBN1/GABRB2/MAP2/EGFR/NRCAM/PPP1R9A/STX1B/STXBP1/PTPRS/C1QA/CAMK2B/MAP6/RAB3A/PLXNA1/THY1/CAMK2A/DLG4/FARP1/PLXNA4/CCDC88A/MYH10/RAB35/PDLIM5/IGLON5/STRN/TAOK1/TMEM30A/NTRK2/ARHGAP44/RASAL1/SLC1A3/SNAP25/CAMK1D/SPART/HTRA2/CTNNB1/PACSIN1/FLNA/CHL1/TSPAN2/NPTN/TNC/WDR47/GSK3A/DCLK2/DBNL/TBC1D24/SH3GL2/MACF1/MAP2K1/BAG5/SLC12A5/NLGN2/VIM/LINGO1/RTN1/MAP1S/ARF6/TWF2/PTPRZ1/SLC30A1/SH3GL3
GOBP_MODIFICATION_OF_POSTSYNAPTIC_ACTIN_CYTOSKELETON	MODIFICATION OF POSTSYNAPTIC ACTIN CYTOSKELETON	13	0.929835	1.65677	0.000231461	0.0302057	0.0292565	134	tags=38%, list=4%, signal=37%	WASF3/CTNNA2/ITSN1/BAIAP2/WASF1
GOBP_NEGATIVE_REGULATION_OF_SYNCYTIUM_FORMATION_BY_PLASMA_MEMBRANE_FUSION	NEGATIVE REGULATION OF SYNCYTIUM FORMATION BY PLASMA MEMBRANE FUSION	36	-0.77059	-1.81603	0.000249808	0.0306503	0.0296871	605	tags=69%, list=17%, signal=58%	RPL10/RPL15/RPL11/RPL17/RPL18/RPL27A/RPL8/RPL19/RPL29/RPL4/RPL21/RPL6/RPL24/RPLP2/RPL28/RPL13/RPL23A/RPL7A/RPL18A/RPL13A/RPL27/RPL35/RPL32/RPL7/RPL35A
GOBP_MALE_GAMETE_GENERATION	MALE GAMETE GENERATION	126	-0.560446	-1.62782	0.000245743	0.0306503	0.0296871	605	tags=30%, list=17%, signal=26%	RPL11/RPL17/BAG6/RPL18/RPL27A/PRKAG1/RPL8/DDB1/RPL19/QKI/RPL29/HSPA2/GAMT/RPL4/PAFAH1B1/RPL21/RPL6/NDRG3/RPL24/RPLP2/CLDN11/SEPTIN7/RPL28/RPL13/RPL23A/RPL7A/RPL18A/RPL13A/CRKL/RPL27/SEPTIN2/SEPTIN4/RPL35/RPL32/RPL7/TSPAN8/RPL35A/SGPL1
GOBP_PROTON_TRANSMEMBRANE_TRANSPORT	PROTON TRANSMEMBRANE TRANSPORT	114	0.626394	1.6082	0.00025341	0.0306503	0.0296871	984	tags=42%, list=28%, signal=31%	ATP6AP1/SLC32A1/ATP6V1G2/ATP6V0D1/ATP6V1G1/ATP5F1D/SLC25A27/ATP6V0A1/ATP6V0C/NDUFS4/NDUFB9/FXYD6/LETM1/FXYD7/UQCR10/UQCRH/NDUFB10/ATP5PF/NDUFB6/NDUFS5/ATP6AP2/SLC16A1/NDUFV3/SLC25A14/NDUFB4/NDUFA7/SLC25A4/ATP5F1E/ATP5PO/ATP5PD/SLC4A10/ATP5F1C/ATP5MF/SLC25A12/DMAC2L/PHB2/SLC25A13/MT-ND6/NDUFB5/ATP5F1A/MT-ND2/SLC25A5/HVCN1/ATP5ME/MT-ATP6/CYC1/NNT/SLC25A18
GOBP_ALCOHOL_BIOSYNTHETIC_PROCESS	ALCOHOL BIOSYNTHETIC PROCESS	53	-0.709592	-1.79559	0.000272075	0.0321243	0.0311148	485	tags=40%, list=14%, signal=35%	PGP/APOA1/QKI/LIPA/MSMO1/FDPS/QDPR/CYP27A1/IDI1/G6PD/GBA1/SEC14L2/PRKAA1/DHCR24/LSS/EBP/SC5D/MVD/SPTLC2/HMGCS1/MVK
GOBP_REGULATION_OF_VESICLE_MEDIATED_TRANSPORT	REGULATION OF VESICLE MEDIATED TRANSPORT	242	0.547421	1.53221	0.000296241	0.0341641	0.0330905	565	tags=24%, list=16%, signal=22%	BSN/PCLO/RPH3A/HPCA/CACNB4/SYT5/SYN1/PPFIA2/ARFGAP1/SGIP1/SYT1/AP1G1/RAB3C/ITSN1/VAMP2/SYT7/GIT1/PRRT2/NECAB2/APLNR/PPP3R1/TOR1A/TGM2/STX1B/STXBP1/SEPTIN5/STX1A/CLIP3/RAB5C/SAR1A/RAB3A/DLG4/EZR/SYT12/VAMP7/ARHGAP1/PRKCG/AP2M1/ARHGAP44/C2CD5/VAC14/CAMK1D/PACSIN1/EHD2/SCAMP5/CASK/FGB/SH3GL2/CDH13/PRKACA/MAP2K1/DYNC1LI1/ARF6/ACTN2/FGA/SH3GL3/CHMP6/ARRB1/RAB5A
GOBP_CERAMIDE_METABOLIC_PROCESS	CERAMIDE METABOLIC PROCESS	28	-0.808131	-1.80601	0.000321426	0.0346512	0.0335622	458	tags=46%, list=13%, signal=41%	CERS2/SCARB2/CERS1/PLA2G6/P2RX7/GBA1/GLB1/PRKAA1/GALC/SPTLC2/ELOVL1/SGPL1/SMPD1
GOBP_SYNAPTIC_VESICLE_CLUSTERING	SYNAPTIC VESICLE CLUSTERING	14	0.909059	1.65983	0.000321086	0.0346512	0.0335622	141	tags=64%, list=4%, signal=62%	BSN/PCLO/SYN3/SYN1/CTBP1/BRSK1/PTEN/SYN2/NRXN1
GOBP_ISOPENTENYL_DIPHOSPHATE_BIOSYNTHETIC_PROCESS_MEVALONATE_PATHWAY	ISOPENTENYL DIPHOSPHATE BIOSYNTHETIC PROCESS MEVALONATE PATHWAY	4	-0.990431	-1.51981	0.00030794	0.0346512	0.0335622	37	tags=75%, list=1%, signal=74%	MVD/HMGCS1/MVK
GOBP_BINDING_OF_SPERM_TO_ZONA_PELLUCIDA	BINDING OF SPERM TO ZONA PELLUCIDA	12	-0.915125	-1.7004	0.000343187	0.0356679	0.034547	6	tags=42%, list=0%, signal=42%	CCT7/CCT8/CCT3/CCT2/ADAM2
GOBP_SULFUR_COMPOUND_METABOLIC_PROCESS	SULFUR COMPOUND METABOLIC PROCESS	122	-0.572285	-1.66582	0.000345242	0.0356679	0.034547	125	tags=8%, list=4%, signal=8%	CRYAB/GSTZ1/ACSL4/OPLAH/GSTM1/MVD/GSTT2/ELOVL1/HMGCS1/MVK
GOBP_MODIFICATION_OF_SYNAPTIC_STRUCTURE	MODIFICATION OF SYNAPTIC STRUCTURE	22	0.865124	1.70004	0.000396484	0.0401258	0.0388648	157	tags=32%, list=5%, signal=31%	WASF3/CTNNA2/EGLN1/ITSN1/BAIAP2/WASF1/STAU1
GOBP_REGULATION_OF_MAST_CELL_ACTIVATION	REGULATION OF MAST CELL ACTIVATION	4	-0.989	-1.51761	0.000414627	0.0411227	0.0398303	2	tags=50%, list=0%, signal=50%	SPHK2/PTPRE
GOBP_ACYL_COA_METABOLIC_PROCESS	ACYL COA METABOLIC PROCESS	59	-0.688609	-1.76916	0.000438952	0.0418608	0.0405453	103	tags=8%, list=3%, signal=8%	ACSL4/MVD/ELOVL1/HMGCS1/MVK
GOBP_TRANSMEMBRANE_TRANSPORT	TRANSMEMBRANE TRANSPORT	438	0.486897	1.4143	0.00043228	0.0418608	0.0405453	601	tags=25%, list=17%, signal=23%	ATP6AP1/WNK2/ANK3/HPCA/CACNB4/ANK2/CACNA2D2/LASP1/SYT1/SLC32A1/SLC8A1/FAIM2/SLC8A2/CYBRD1/ATP8A1/DPP10/SNTA1/SV2A/CTNND1/VAMP2/SCN2A/ABCB10/CACNA2D1/CACNA1E/PLCG1/ATP6V1G2/SLC6A17/ATP6V0D1/PSMC1/APLNR/PPP3R1/ATP6V1G1/KCNQ2/KCNA4/GABRG2/PLCB1/TOMM70/ATP5F1D/GABRB2/GRIA2/SLC25A27/ATP6V0A1/SLC4A3/STIM1/CAMK2D/ATP6V0C/CLIP3/NDUFS4/THY1/DNAJC19/SLC12A4/FHL1/AP3B2/NDUFB9/SLC20A2/FXYD6/OSBPL8/TMEM30A/DPP6/LETM1/NOS1/C2CD5/MRPL18/FXYD7/FABP1/ATP2B1/SLC1A3/SNAP25/SLC25A40/SLC6A1/FLNA/UQCR10/UQCRH/C5/SLC25A6/GSK3A/INPP5K/NDUFB10/SLC2A3/ADCYAP1R1/ATP5PF/SLC1A2/ATOX1/NDUFB6/PRNP/ABCB1/YES1/NDUFS5/PRKACA/SLC12A5/RALBP1/MPC1/ATP6AP2/SORBS1/SLC16A1/SLC30A1/NDUFV3/SLC25A14/SFXN4/ASPH/ARL6IP5/NDUFB4/FABP5/AQP4/EXOC4/SLC25A11/PDPK1/PLCB4
GOBP_REGULATION_OF_SYNCYTIUM_FORMATION_BY_PLASMA_MEMBRANE_FUSION	REGULATION OF SYNCYTIUM FORMATION BY PLASMA MEMBRANE FUSION	40	-0.733377	-1.75776	0.00046672	0.042593	0.0412545	605	tags=62%, list=17%, signal=52%	RPL10/RPL15/RPL11/RPL17/RPL18/RPL27A/RPL8/RPL19/RPL29/RPL4/RPL21/RPL6/RPL24/RPLP2/RPL28/RPL13/RPL23A/RPL7A/RPL18A/RPL13A/RPL27/RPL35/RPL32/RPL7/RPL35A
GOBP_REGULATION_OF_EXOCYTOSIS	REGULATION OF EXOCYTOSIS	83	0.683898	1.71154	0.000471311	0.042593	0.0412545	297	tags=23%, list=9%, signal=21%	PCLO/RPH3A/CACNB4/SYT5/SYN1/PPFIA2/SYT1/AP1G1/RAB3C/VAMP2/SYT7/GIT1/STXBP1/SEPTIN5/STX1A/RAB3A/SYT12/VAMP7/PRKCG
GOBP_VESICLE_ORGANIZATION	VESICLE ORGANIZATION	170	0.580062	1.57744	0.000472397	0.042593	0.0412545	398	tags=21%, list=11%, signal=20%	RPH3A/ATP6AP1/CC2D1A/SYT5/SYT1/AP1G1/MX1/PTPRN/VAMP2/SYT7/PRRT2/ATP6V1G2/ATP6V0D1/RAB1A/ATP6V1G1/ATP6V0A1/STX1B/STXBP1/ATP6V0C/STX1A/RAB5C/SAR1A/STX17/RAB3A/STX12/DLG4/SYP/VAMP7/AP3B2/AP2M1/PIP4K2B/ARFGAP2/C2CD5/FABP1/SNAP25/AP1S1
GOBP_VESICLE_LOCALIZATION	VESICLE LOCALIZATION	108	0.639955	1.62775	0.000494107	0.0437549	0.0423799	399	tags=22%, list=11%, signal=20%	BSN/PCLO/SYN3/SYN1/CTBP1/PPFIA2/BRSK1/SYT1/MX1/PTEN/SYN2/NRXN1/RAB1A/TOR1A/MAP2/STXBP1/SEPTIN5/SAR1A/RAB3A/LIN7A/AP3B2/ARFGAP2/SNAP25/CTNNB1
GOBP_NEUROGENESIS	NEUROGENESIS	460	0.477992	1.39069	0.000527752	0.0459145	0.0444715	554	tags=23%, list=16%, signal=22%	ANK3/CPNE5/WASF3/CC2D1A/CTNNA2/WASF2/PPP1R12A/SYN1/L1CAM/PPFIA2/B4GAT1/PCP4/MAPT/SRRT/BRSK1/SYT1/ABI1/PHACTR1/HDAC6/FAIM2/NEGR1/SPTBN4/ITSN1/GAP43/CAMSAP2/IMPACT/DCLK1/MARCKS/BAIAP2/PTEN/SYNGAP1/WASF1/GIT1/ABI2/NRXN1/CTNND2/CTNNA1/ACTBL2/RDH13/PPP3R1/TOR1A/DBN1/GABRB2/MAP2/EGFR/NRCAM/PPP1R9A/TGM2/STX1B/STXBP1/PTPRS/C1QA/CAMK2B/MAP6/RAB3A/PLXNA1/THY1/CAMK2A/DLG4/FARP1/PLXNA4/CCDC88A/MYH10/RAB35/PDLIM5/IGLON5/KRAS/STRN/TAOK1/TMEM30A/NTRK2/NOS1/ARHGAP44/RASAL1/SLC1A3/SNAP25/CAMK1D/SPART/HTRA2/CTNNB1/PACSIN1/FLNA/CHL1/TSPAN2/NPTN/TNC/WDR47/GSK3A/DCLK2/DBNL/TBC1D24/SH3GL2/MACF1/MAP2K1/BAG5/SLC12A5/NLGN2/VIM/LINGO1/RTN1/MAP1S/ARF6/TWF2/PTPRZ1/SLC30A1/SH3GL3
GOBP_AMIDE_BIOSYNTHETIC_PROCESS	AMIDE BIOSYNTHETIC PROCESS	79	-0.626395	-1.70091	0.000563793	0.0473873	0.0458981	103	tags=16%, list=3%, signal=16%	FASN/CERS2/CERS1/PLA2G6/P2RX7/GBA1/PRKAA1/ACSL4/CARNS1/ASNS/SPTLC2/ELOVL1/SMPD1
GOBP_ESTROGEN_METABOLIC_PROCESS	ESTROGEN METABOLIC PROCESS	6	-0.978813	-1.58748	0.000554249	0.0473873	0.0458981	8	tags=33%, list=0%, signal=33%	HSD17B12/SGPL1
