## Supplementary Table 6_Proteomics_GO_Results for "Convergent Innate Immune and Metabolic Signatures in Parkinson’s Disease and Viral Infection"

### Sheet: Sheet1
Supplementary Table 6. Proteiomics_GO_Results
	6a.	Gene ontology (GO) ORA results for the upregulated proteins from the PD group
	6b.	Gene ontology (GO) ORA results for the downregulated proteins from the PD group
	6c.	Gene ontology (GO) ORA results for the upregulated proteins from the COVID-19 group
	6d.	Gene ontology (GO) ORA results for the downregulated proteins from the COVID-19 group
	6e.	Gene ontology (GO) ORA results for the upregulated proteins from the PD/COVID-19 group
	6f.	Gene ontology (GO) ORA results for the downregulated proteins from the PD/COVID-19 group
Legend:
	Description	Name or description of the enriched pathway, biological process, or functional term
	GeneRatio	Ratio of input proteins associated with the enriched term to the total number of input proteins included in the enrichment analysis
	BgRatio	Ratio of background proteins associated with the enriched term to the total number of proteins in the background set
	RichFactor	Ratio of the number of input proteins associated with the enriched term to the total number of background proteins annotated to that term
	FoldEnrichment	Fold enrichment of the term, calculated as the ratio of GeneRatio to BgRatio
	zScore	Enrichment z-score reflecting the direction and magnitude of regulation of proteins associated with the enriched term
	pvalue	Unadjusted p-value for the enrichment test
	p.adjust	Benjamini–Hochberg false discovery rate (BH-FDR)-adjusted p-value
	qvalue	Estimated q-value representing the false discovery rate associated with the enrichment result
	geneID	Identifiers of the input proteins associated with the enriched term
	Count	Number of input proteins associated with the enriched term

### Sheet: Supplementary Table 6a
ID	Description	GeneRatio	BgRatio	RichFactor	FoldEnrichment	zScore	pvalue	p.adjust	qvalue	geneID	Count
GO:0099504	synaptic vesicle cycle	56/608	222/18805	0.252252	7.80198	18.6351	3.62476e-34	1.7243e-30	1.46898e-30	AP2A1/AP2A2/AP2B1/AP2M1/AP3B2/ATP6AP1/ATP6AP2/ATP6V0C/ATP6V1D/ATP6V1G1/ATP6V1G2/ATP8A1/BRSK1/BRSK2/BSN/CACNB4/CADPS2/CTBP1/GIT1/GRIPAP1/ITSN1/NRXN1/PACSIN1/PCLO/PIP5K1C/PPFIA2/PPFIA3/PPP3R1/PRRT2/PTEN/RAB3A/RAB5A/RPH3A/SEPTIN5/SGIP1/SH3GL2/SNAP25/SNCA/SNCB/SNPH/STX1A/STX1B/STXBP1/SYN1/SYN2/SYN3/SYNJ1/SYP/SYT1/SYT5/SYT7/TOR1A/TPRG1L/VAMP2/CSPG5/RIMS3	56
GO:0099003	vesicle-mediated transport in synapse	59/608	258/18805	0.228682	7.07297	17.9536	2.11304e-33	5.02586e-30	4.28168e-30	AP2A1/AP2A2/AP2B1/AP2M1/AP3B2/ATP6AP1/ATP6AP2/ATP6V0C/ATP6V1D/ATP6V1G1/ATP6V1G2/ATP8A1/BRSK1/BRSK2/BSN/CACNB4/CADPS2/CTBP1/GIT1/GRIPAP1/HPCA/ITSN1/NRXN1/PACSIN1/PCLO/PIP5K1C/PPFIA2/PPFIA3/PPP3R1/PRRT2/PTEN/RAB3A/RAB4A/RAB5A/RPH3A/SEPTIN5/SGIP1/SH3GL2/SNAP25/SNCA/SNCB/SNPH/STX1A/STX1B/STXBP1/SYN1/SYN2/SYN3/SYNJ1/SYP/SYT1/SYT5/SYT7/TOR1A/TPRG1L/VAMP2/CLSTN1/CSPG5/RIMS3	59
GO:0007269	neurotransmitter secretion	37/608	148/18805	0.25	7.73232	15.0297	9.05306e-23	1.07663e-19	9.17218e-20	BRSK1/CACNB4/CADPS2/CAMK2A/GIT1/GPR158/LIN7A/NRXN1/PCLO/PIP5K1C/PPFIA2/PPFIA3/PRRT2/RAB3A/RAB5A/RPH3A/SEPTIN5/SLC30A1/SNAP25/SNCA/SNPH/STX1A/STX1B/STXBP1/SYN1/SYN2/SYN3/SYNJ1/SYP/SYT1/SYT5/SYT7/TPRG1L/VAMP2/CSPG5/MCTP1/RIMS3	37
GO:0099643	signal release from synapse	37/608	148/18805	0.25	7.73232	15.0297	9.05306e-23	1.07663e-19	9.17218e-20	BRSK1/CACNB4/CADPS2/CAMK2A/GIT1/GPR158/LIN7A/NRXN1/PCLO/PIP5K1C/PPFIA2/PPFIA3/PRRT2/RAB3A/RAB5A/RPH3A/SEPTIN5/SLC30A1/SNAP25/SNCA/SNPH/STX1A/STX1B/STXBP1/SYN1/SYN2/SYN3/SYNJ1/SYP/SYT1/SYT5/SYT7/TPRG1L/VAMP2/CSPG5/MCTP1/RIMS3	37
GO:0016079	synaptic vesicle exocytosis	29/608	102/18805	0.284314	8.79362	14.4265	8.31955e-20	7.91522e-17	6.74322e-17	BRSK1/CACNB4/CADPS2/GIT1/PCLO/PIP5K1C/PPFIA2/PPFIA3/PRRT2/RAB3A/RAB5A/RPH3A/SEPTIN5/SNAP25/SNCA/SNPH/STX1A/STX1B/STXBP1/SYN1/SYNJ1/SYP/SYT1/SYT5/SYT7/TPRG1L/VAMP2/CSPG5/RIMS3	29
GO:0006887	exocytosis	51/608	358/18805	0.142458	4.40613	11.8937	3.54836e-19	2.81326e-16	2.3967e-16	BRSK1/BRSK2/CACNB4/CADPS2/GIT1/GNAO1/ITSN1/LIN7A/MICAL3/MYH9/PCLO/PDPK1/PIP5K1C/PPFIA2/PPFIA3/PRRT2/RAB12/RAB2B/RAB3A/RAB3C/RAB5A/RPH3A/SCAMP1/SCAMP5/SEPTIN5/SNAP25/SNCA/SNPH/SRCIN1/STX17/STX1A/STX1B/STXBP1/SYN1/SYN2/SYNJ1/SYP/SYT1/SYT5/SYT7/TPRG1L/VAMP2/VAMP7/VPS11/CSPG5/EXOC6/IL1RAPL1/KCNB1/LYN/RAB3D/RIMS3	51
GO:0006836	neurotransmitter transport	38/608	211/18805	0.180095	5.5702	12.203	4.6715e-18	3.17462e-15	2.70455e-15	BRSK1/CACNB4/CADPS2/CAMK2A/GIT1/GPR158/LIN7A/NRXN1/PCLO/PIP5K1C/PPFIA2/PPFIA3/PRRT2/RAB3A/RAB5A/RPH3A/SEPTIN5/SLC30A1/SNAP25/SNCA/SNPH/STX1A/STX1B/STXBP1/SYN1/SYN2/SYN3/SYNJ1/SYP/SYT1/SYT5/SYT7/TOR1A/TPRG1L/VAMP2/CSPG5/MCTP1/RIMS3	38
GO:0140029	exocytic process	25/608	91/18805	0.274725	8.49705	13.104	7.34851e-17	4.36961e-14	3.7226e-14	BRSK1/GNAO1/PPFIA3/PRRT2/RAB3A/RPH3A/SEPTIN5/SNAP25/SNCA/SNPH/STX1A/STX1B/STXBP1/SYNJ1/SYP/SYT1/SYT5/SYT7/TPRG1L/VAMP7/VPS11/EXOC6/KCNB1/LYN/RIMS3	25
GO:0045055	regulated exocytosis	37/608	228/18805	0.162281	5.01922	11.1609	4.44113e-16	2.33487e-13	1.98915e-13	BRSK1/CACNB4/CADPS2/GIT1/MYH9/PCLO/PDPK1/PIP5K1C/PPFIA2/PPFIA3/PRRT2/RAB3A/RAB5A/RPH3A/SCAMP5/SEPTIN5/SNAP25/SNCA/SNPH/STX1A/STX1B/STXBP1/SYN1/SYN2/SYNJ1/SYP/SYT1/SYT5/SYT7/TPRG1L/VAMP2/VAMP7/CSPG5/KCNB1/LYN/RAB3D/RIMS3	37
GO:0036465	synaptic vesicle recycling	24/608	89/18805	0.269663	8.34048	12.6879	4.90829e-16	2.33487e-13	1.98915e-13	AP2A1/AP2A2/AP2B1/AP2M1/AP3B2/ATP8A1/CTBP1/GIT1/GRIPAP1/ITSN1/PACSIN1/PIP5K1C/RAB3A/RAB5A/SGIP1/SH3GL2/SNCA/SNCB/STX1A/STX1B/SYNJ1/SYT7/TOR1A/VAMP2	24
GO:0048167	regulation of synaptic plasticity	36/608	223/18805	0.161435	4.99307	10.9645	1.3246e-15	5.72831e-13	4.88012e-13	APOE/BAIAP2/BRSK1/CAMK2A/CAMK2B/CAMK2D/DBN1/DLG4/GRIA3/KRAS/MAPT/NPTN/NTRK2/PPFIA3/PRNP/PRRT2/RAB3A/RAB5A/SLC8A2/SNAP25/SNCA/STAU1/STXBP1/SYNGAP1/SYP/SYT7/VAMP2/GRIN2A/IQSEC2/KCNB1/MCTP1/PRRT1/RASGRF2/SHANK3/SHISA7/SIPA1L1	36
GO:0016358	dendrite development	37/608	242/18805	0.152893	4.72886	10.6718	3.18611e-15	1.26303e-12	1.07601e-12	ABI1/ABI2/APOE/BAIAP2/CAMK2A/CAMK2B/CAMSAP2/CC2D1A/CTNNA2/CTNND2/DBN1/DCLK1/DLG4/FARP1/HDAC6/MAP1S/MAP6/PACSIN1/PHACTR1/PPFIA2/PPP3CA/PTEN/PTPRS/SEMA4D/SLC30A1/SRCIN1/STRN/SYNGAP1/WASL/ARHGAP33/IL1RAPL1/PRICKLE1/SHANK1/SHANK3/SIPA1L1/TAOK2/ZNF365	37
GO:0099173	postsynapse organization	37/608	243/18805	0.152263	4.7094	10.6383	3.64643e-15	1.33431e-12	1.13674e-12	ABI2/ACTBL2/ACTN2/APOE/BAIAP2/CAMK2B/CC2D1A/CTNND2/DBN1/DCLK1/DLG1/DLG4/EZR/FARP1/GAP43/GPHN/HDAC6/MESD/NRCAM/NRXN1/PPFIA2/PRNP/PTEN/PTPRS/SLC30A1/SRCIN1/SYNGAP1/WASF2/WASL/ARHGAP33/IL1RAPL1/PRICKLE1/SHANK1/SHANK3/SHISA7/SIPA1L1/ZNF365	37
GO:0010975	regulation of neuron projection development	51/608	448/18805	0.113839	3.52097	9.87148	4.84788e-15	1.64724e-12	1.40333e-12	ABI2/AP2A1/APOE/BAIAP2/BRSK1/BRSK2/CAMK2B/CAMSAP2/CCDC88A/CTNNA2/DBN1/GSK3A/HDAC6/L1CAM/MAP2K1/MAP6/MAPT/MYCBP2/NEGR1/NPTN/NRCAM/NTRK2/PACSIN1/PPFIA2/PPP3CA/PTEN/PTPRS/SEMA4D/SLC30A1/SNAP25/SRCIN1/STX1B/SYNGAP1/THY1/TRPV2/TWF2/ARHGAP33/ARSB/IL1RAPL1/LYN/NCS1/NOVA2/PTPRG/RTN4RL1/RTN4RL2/SERPINI1/SHANK3/SIPA1L1/STK24/XK/ZNF365	51
GO:0048813	dendrite morphogenesis	28/608	144/18805	0.194444	6.01403	11.0402	1.61221e-14	5.11287e-12	4.3558e-12	ABI1/ABI2/BAIAP2/CAMK2B/CC2D1A/CTNNA2/CTNND2/DBN1/DCLK1/DLG4/FARP1/HDAC6/MAP6/PHACTR1/PPFIA2/PPP3CA/PTEN/SEMA4D/SLC30A1/SRCIN1/WASL/ARHGAP33/IL1RAPL1/SHANK1/SHANK3/SIPA1L1/TAOK2/ZNF365	28
GO:1990778	protein localization to cell periphery	43/608	362/18805	0.118785	3.67392	9.38996	1.69164e-13	5.02945e-11	4.28474e-11	ACTN2/AFDN/ANK2/ANK3/AP2M1/ATP2B4/ATP6AP1/C2CD5/CACNA2D2/CAMK2A/CAMK2B/CAMK2D/CCDC88A/CLTC/DLG1/DLG4/DPP10/EFR3B/EZR/GBP1/GPR158/GRIPAP1/NRXN1/PACS1/PACSIN1/PDPK1/PRNP/ROCK2/SNCA/SPTBN4/STX1B/STX7/STXBP1/TTC7B/VAMP2/CACNB2/CACNG3/CLSTN1/GGA1/GRIN2A/IQSEC2/KCNB1/SLMAP	43
GO:0050803	regulation of synapse structure or activity	40/608	321/18805	0.124611	3.85412	9.42764	2.54941e-13	7.13385e-11	6.07755e-11	ABI2/APOE/BAIAP2/CAMK2B/CAP2/CC2D1A/CTNNA2/DBN1/DCLK1/EGLN1/FARP1/GPR158/GRIPAP1/LIN7A/MYCBP2/NEGR1/NRCAM/NRXN1/NTRK2/PPFIA2/PRNP/PTPRS/SEMA4D/SEPTIN11/SLC30A1/SNAP25/SNCA/SRCIN1/SYNGAP1/WASL/ARHGAP33/CACNA2D3/CLSTN1/ICAM5/IL1RAPL1/IQSEC2/PRICKLE1/SHANK3/SIPA1L1/STRN4	40
GO:0048168	regulation of neuronal synaptic plasticity	18/608	60/18805	0.3	9.27878	11.7402	3.03529e-13	7.59941e-11	6.47416e-11	APOE/CAMK2A/CAMK2B/CAMK2D/DBN1/DLG4/KRAS/NPTN/PPFIA3/RAB3A/RAB5A/SLC8A2/SNCA/SYNGAP1/SYP/GRIN2A/MCTP1/SHANK3	18
GO:0060997	dendritic spine morphogenesis	18/608	60/18805	0.3	9.27878	11.7402	3.03529e-13	7.59941e-11	6.47416e-11	ABI2/BAIAP2/CAMK2B/CTNND2/DBN1/DLG4/HDAC6/PPFIA2/PTEN/SLC30A1/SRCIN1/WASL/ARHGAP33/IL1RAPL1/SHANK1/SHANK3/SIPA1L1/ZNF365	18
GO:0097091	synaptic vesicle clustering	11/608	17/18805	0.647059	20.0131	14.3355	3.83088e-13	9.11174e-11	7.76257e-11	BRSK1/BRSK2/BSN/CTBP1/NRXN1/PCLO/PTEN/RAB3A/SYN1/SYN2/SYN3	11
GO:0050807	regulation of synapse organization	39/608	315/18805	0.12381	3.82934	9.25654	6.28663e-13	1.42407e-10	1.21321e-10	ABI2/APOE/BAIAP2/CAMK2B/CAP2/CC2D1A/CTNNA2/DBN1/DCLK1/EGLN1/FARP1/GPR158/GRIPAP1/LIN7A/MYCBP2/NEGR1/NRCAM/NRXN1/NTRK2/PPFIA2/PRNP/PTPRS/SEMA4D/SEPTIN11/SLC30A1/SNAP25/SNCA/SRCIN1/WASL/ARHGAP33/CACNA2D3/CLSTN1/ICAM5/IL1RAPL1/IQSEC2/PRICKLE1/SHANK3/SIPA1L1/STRN4	39
GO:0042391	regulation of membrane potential	48/608	463/18805	0.103672	3.20649	8.78711	1.0638e-12	2.26849e-10	1.93259e-10	ACTN2/ANK2/ANK3/ATP5IF1/BAIAP2/CACNB4/CAMK2D/DLG1/DLG4/GABRB2/GABRG2/GRIA2/GRIA3/GSK3A/KCNA4/KCNC1/KCNQ2/MAPT/NRCAM/NRXN1/NTRK2/PPP3CA/PTEN/SCN2A/SCN2B/SCN4B/SLC25A27/SLC8A1/SLC8A2/SNCA/SNTA1/STX1A/STX1B/CACNB2/GABRA2/GABRA4/GABRA6/GABRD/GRIN2A/GRM1/KCNB1/KCND3/KCNH1/KCTD16/RIMS3/SHANK1/SHANK3/SLMAP	48
GO:0023061	signal release	50/608	497/18805	0.100604	3.1116	8.72059	1.09681e-12	2.26849e-10	1.93259e-10	BRSK1/BRSK2/C2CD2L/CACNB4/CADPS2/CAMK2A/ENSA/GIT1/GNAO1/GNAZ/GPR158/LIN7A/NRXN1/PCLO/PIP5K1C/PLCB1/PPFIA2/PPFIA3/PPP3CA/PRRT2/PTPRN/RAB1A/RAB3A/RAB5A/RPH3A/SEPTIN5/SLC30A1/SNAP25/SNCA/SNPH/STX1A/STX1B/STXBP1/SYN1/SYN2/SYN3/SYNJ1/SYP/SYT1/SYT5/SYT7/TPRG1L/VAMP2/VAMP7/CSPG5/KCNB1/LYN/MCTP1/MYRIP/RIMS3	50
GO:0097061	dendritic spine organization	20/608	86/18805	0.232558	7.19285	10.5215	2.85295e-12	5.65479e-10	4.81749e-10	ABI2/APOE/BAIAP2/CAMK2B/CTNND2/DBN1/DLG4/HDAC6/PPFIA2/PRNP/PTEN/SLC30A1/SRCIN1/WASL/ARHGAP33/IL1RAPL1/SHANK1/SHANK3/SIPA1L1/ZNF365	20
GO:0048488	synaptic vesicle endocytosis	19/608	77/18805	0.246753	7.6319	10.659	3.22239e-12	6.13156e-10	5.22366e-10	AP2A1/AP2A2/AP2B1/AP2M1/AP3B2/ATP8A1/CTBP1/ITSN1/PACSIN1/PIP5K1C/SGIP1/SH3GL2/SNCA/SNCB/STX1A/SYNJ1/SYT7/TOR1A/VAMP2	19
GO:0060996	dendritic spine development	21/608	99/18805	0.212121	6.56076	10.14	5.46843e-12	1.00051e-09	8.52367e-10	ABI2/APOE/BAIAP2/CAMK2A/CAMK2B/CTNND2/DBN1/DLG4/HDAC6/PPFIA2/PTEN/PTPRS/SLC30A1/SRCIN1/WASL/ARHGAP33/IL1RAPL1/SHANK1/SHANK3/SIPA1L1/ZNF365	21
GO:0140238	presynaptic endocytosis	19/608	81/18805	0.234568	7.25502	10.3121	8.51779e-12	1.48549e-09	1.26553e-09	AP2A1/AP2A2/AP2B1/AP2M1/AP3B2/ATP8A1/CTBP1/ITSN1/PACSIN1/PIP5K1C/SGIP1/SH3GL2/SNCA/SNCB/STX1A/SYNJ1/SYT7/TOR1A/VAMP2	19
GO:0017157	regulation of exocytosis	28/608	184/18805	0.152174	4.70663	9.23557	8.74368e-12	1.48549e-09	1.26553e-09	CACNB4/CADPS2/GIT1/PCLO/PDPK1/PPFIA2/RAB2B/RAB3A/RAB3C/RAB5A/RPH3A/SCAMP5/SEPTIN5/SNCA/STX1A/STXBP1/SYN1/SYT1/SYT5/SYT7/VAMP2/VAMP7/CSPG5/IL1RAPL1/KCNB1/LYN/RAB3D/RIMS3	28
GO:0046928	regulation of neurotransmitter secretion	19/608	85/18805	0.223529	6.9136	9.98817	2.12092e-11	3.37839e-09	2.87815e-09	CACNB4/CAMK2A/GIT1/GPR158/PPFIA2/RAB3A/RAB5A/SEPTIN5/SLC30A1/SNCA/STX1A/STX1B/STXBP1/SYN1/SYT1/SYT5/CSPG5/MCTP1/RIMS3	19
GO:0017156	calcium-ion regulated exocytosis	17/608	66/18805	0.257576	7.96663	10.3633	2.13058e-11	3.37839e-09	2.87815e-09	CADPS2/MYH9/RAB3A/RPH3A/SCAMP5/SNAP25/STX1A/STX1B/STXBP1/SYN2/SYT1/SYT5/SYT7/VAMP2/VAMP7/KCNB1/RIMS3	17
GO:0106027	neuron projection organization	20/608	96/18805	0.208333	6.4436	9.77403	2.49244e-11	3.82469e-09	3.25837e-09	ABI2/APOE/BAIAP2/CAMK2B/CTNND2/DBN1/DLG4/HDAC6/PPFIA2/PRNP/PTEN/SLC30A1/SRCIN1/WASL/ARHGAP33/IL1RAPL1/SHANK1/SHANK3/SIPA1L1/ZNF365	20
GO:0072659	protein localization to plasma membrane	35/608	295/18805	0.118644	3.66958	8.44748	3.32641e-11	4.94491e-09	4.21272e-09	ACTN2/AFDN/ANK2/ANK3/AP2M1/ATP2B4/ATP6AP1/C2CD5/CAMK2A/CAMK2B/CAMK2D/CCDC88A/CLTC/DLG1/DPP10/EFR3B/EZR/GBP1/GPR158/GRIPAP1/NRXN1/PACS1/PACSIN1/PDPK1/PRNP/ROCK2/SPTBN4/STX7/STXBP1/TTC7B/VAMP2/CACNB2/GGA1/KCNB1/SLMAP	35
GO:0048278	vesicle docking	16/608	60/18805	0.266667	8.24781	10.2782	4.68692e-11	6.75626e-09	5.75586e-09	GNAO1/PPFIA3/SNAP25/SNPH/STX12/STX17/STX1A/STX1B/STX7/STXBP1/SYT1/TPRG1L/VPS11/EXOC6/KCNB1/RIMS3	16
GO:0007416	synapse assembly	33/608	273/18805	0.120879	3.7387	8.33187	7.43909e-11	1.04082e-08	8.86702e-09	ADD2/BSN/CC2D1A/DCLK1/FARP1/GABRB2/GABRG2/GAP43/LIN7A/MAPT/MYCBP2/NEGR1/NPTN/NRCAM/NRXN1/NTRK2/PCLO/PLXNA4/PTEN/PTPRS/SEMA4D/SNAP25/SNCA/ARHGAP33/CLSTN1/GABRA2/GABRA4/GABRA6/ICAM5/IL1RAPL1/IQSEC2/PRICKLE1/SHANK3	33
GO:0031503	protein-containing complex localization	29/608	216/18805	0.134259	4.15254	8.51798	8.5356e-11	1.16011e-08	9.88333e-09	AP2A1/AP2A2/AP2B1/AP2M1/CACNA2D2/DBN1/DLG1/DLG2/DLG3/DLG4/EZR/GPHN/GRIPAP1/HPCA/IPO9/KIF3B/LMNB1/LMNB2/NPTN/NRXN1/PPP3R1/RAB4A/STX1B/STX7/WASL/CACNG3/CLSTN1/IQSEC2/ZNF365	29
GO:0051588	regulation of neurotransmitter transport	20/608	103/18805	0.194175	6.00568	9.3114	9.62795e-11	1.27223e-08	1.08385e-08	CACNB4/CAMK2A/GIT1/GPR158/PPFIA2/RAB3A/RAB5A/SEPTIN5/SLC30A1/SNCA/STX1A/STX1B/STXBP1/SYN1/SYT1/SYT5/TOR1A/CSPG5/MCTP1/RIMS3	20
GO:0050806	positive regulation of synaptic transmission	26/608	177/18805	0.146893	4.54328	8.65738	1.09109e-10	1.40279e-08	1.19508e-08	APOE/DLG4/GPR158/GRIA3/HDAC6/NPTN/NRXN1/NTRK2/PRNP/SLC8A2/SNAP25/SNCA/STAU1/STX1A/STX1B/STXBP1/SYT1/VAMP2/CACNG3/CLSTN1/GRIN2A/IQSEC2/PRRT1/RASGRF2/SHANK3/SHISA7	26
GO:0016050	vesicle organization	40/608	389/18805	0.102828	3.18039	7.94306	1.12326e-10	1.40615e-08	1.19794e-08	AGFG1/AP1S1/AP2M1/AP3B2/APOE/ATP6AP1/ATP6AP2/ATP6V0C/ATP6V1D/ATP6V1G1/ATP6V1G2/C2CD5/CC2D1A/DLG4/PIP4K2B/PRRT2/PTPRN/RAB1A/RAB3A/RAB5B/RPH3A/SNAP25/SNCA/STX12/STX17/STX1A/STX1B/STX7/STXBP1/SYNJ1/SYP/SYT1/SYT5/SYT7/TRAPPC12/VAMP2/VAMP7/VPS11/WASL/TMCC1	40
GO:0007409	axonogenesis	44/608	459/18805	0.0958606	2.9649	7.79027	1.28254e-10	1.56438e-08	1.33274e-08	ACTBL2/ANK3/APOE/B4GAT1/BAIAP2/BRSK1/BRSK2/CHL1/CTNNA2/DCLK1/GAP43/HDAC6/L1CAM/MAP1S/MAP2K1/MAP6/MAPT/MYCBP2/NPTN/NRCAM/NRXN1/NTRK2/PLXNA4/PTEN/PTPRS/RAB3A/SEMA4D/SNAP25/SPTBN4/STXBP1/SYNGAP1/THY1/TRPV2/TWF2/APLP2/CCK/LYPLA2/NELL2/NOVA2/PRICKLE1/RAPH1/SIPA1L1/TAOK2/XK	44
GO:0097479	synaptic vesicle localization	16/608	64/18805	0.25	7.73232	9.86133	1.35731e-10	1.61419e-08	1.37517e-08	AP3B2/BRSK1/BRSK2/BSN/CTBP1/LIN7A/NRXN1/PCLO/PTEN/RAB3A/SNCA/SYN1/SYN2/SYN3/SYNJ1/TOR1A	16
GO:0035418	protein localization to synapse	18/608	88/18805	0.204545	6.32644	9.15456	3.41348e-10	3.96047e-08	3.37404e-08	BAIAP2/BSN/CACNA2D2/DLG1/DLG2/DLG3/DLG4/GRIPAP1/MAPT/NRXN1/PCLO/STAU1/STX1B/CACNG3/CLSTN1/GRIN2A/IQSEC2/SHANK1	18
GO:0097120	receptor localization to synapse	17/608	78/18805	0.217949	6.741	9.28704	3.70272e-10	4.19377e-08	3.5728e-08	CACNA2D2/DBN1/DLG1/DLG2/DLG3/DLG4/GPHN/GRIPAP1/KIF3B/NPTN/NRXN1/RAB4A/STX1B/STX7/CACNG3/CLSTN1/IQSEC2	17
GO:0060078	regulation of postsynaptic membrane potential	23/608	150/18805	0.153333	4.74249	8.41173	5.48671e-10	6.06983e-08	5.17107e-08	BAIAP2/DLG4/GABRB2/GABRG2/GRIA2/GRIA3/GSK3A/NRXN1/PPP3CA/PTEN/SLC8A2/SNCA/STX1A/STX1B/GABRA2/GABRA4/GABRA6/GABRD/GRIN2A/GRM1/KCTD16/SHANK1/SHANK3	23
GO:1904062	regulation of monoatomic cation transmembrane transport	34/608	311/18805	0.109325	3.38134	7.74038	5.8046e-10	6.27556e-08	5.34634e-08	ACTN2/AHNAK/ANK2/ANK3/ATP2B4/CACNB4/CAMK2D/DLG1/DPP10/FXYD6/FXYD7/GNB5/HPCA/KCNC1/PDPK1/PLCG1/PPP3CA/PPP3R1/PRNP/RGS7/SCN4B/SLC30A1/SLC8A1/SNCA/SNTA1/STIM1/THY1/VAMP2/WNK2/CACNB2/GRIN2A/JPH1/LYN/SLMAP	34
GO:1903305	regulation of regulated secretory pathway	21/608	126/18805	0.166667	5.15488	8.5535	6.4362e-10	6.80378e-08	5.79635e-08	CACNB4/GIT1/PDPK1/PPFIA2/RAB3A/RAB5A/RPH3A/SCAMP5/SEPTIN5/STX1A/STXBP1/SYN1/SYT1/SYT5/SYT7/VAMP7/CSPG5/KCNB1/LYN/RAB3D/RIMS3	21
GO:0010959	regulation of metal ion transport	39/608	403/18805	0.0967742	2.99316	7.3933	1.13516e-09	1.1739e-07	1.00008e-07	ACTN2/AHNAK/ANK2/ANK3/ATP2B1/ATP2B4/CACNB4/CAMK2A/CAMK2B/CAMK2D/DLG1/DPP10/FXYD6/FXYD7/GNB5/HPCA/KCNC1/PDPK1/PLCG1/PPP3CA/PPP3R1/PRNP/RGS7/SCN2B/SCN4B/SLC30A1/SLC8A1/SNCA/SNTA1/SPTBN4/STIM1/THY1/TRPV2/VAMP2/WNK2/CACNB2/JPH1/LYN/SLMAP	39
GO:1905475	regulation of protein localization to membrane	26/608	197/18805	0.13198	4.08204	7.94874	1.18221e-09	1.19655e-07	1.01937e-07	ANK3/AP2M1/ATP2B4/C2CD5/CACNA2D2/CAMK2A/CAMK2B/CAMK2D/CLTC/DLG1/DPP10/EZR/FARP1/GBP1/GPC1/GRIPAP1/HPCA/MESD/NECAB2/NRXN1/PDPK1/PRNP/SLC30A1/STX7/IQSEC2/KCNB1	26
GO:0034762	regulation of transmembrane transport	43/608	478/18805	0.0899582	2.78234	7.21499	1.51008e-09	1.49655e-07	1.27495e-07	ACTN2/AHNAK/ANK2/ANK3/ATP2B4/C2CD5/CACNB4/CAMK2D/DLG1/DPP10/FXYD6/FXYD7/GNB5/GSK3A/HPCA/KCNC1/OSBPL8/PDPK1/PLCG1/PPP3CA/PPP3R1/PRKAG2/PRNP/RGS7/SCN4B/SLC25A27/SLC30A1/SLC8A1/SNCA/SNTA1/STIM1/THY1/VAMP2/WNK2/CACNB2/CACNG3/GRIN2A/JPH1/KCNJ4/LYN/PRRT1/SHANK1/SLMAP	43
GO:1902414	protein localization to cell junction	20/608	121/18805	0.165289	5.11228	8.29501	1.91329e-09	1.85745e-07	1.58242e-07	BAIAP2/BSN/CACNA2D2/CTNND1/DLG1/DLG2/DLG3/DLG4/GRIPAP1/MAPT/NRXN1/PCLO/STAU1/STX1B/CACNG3/CLSTN1/GRIN2A/IQSEC2/MPP7/SHANK1	20
GO:0034765	regulation of monoatomic ion transmembrane transport	35/608	345/18805	0.101449	3.13775	7.32535	2.40238e-09	2.28164e-07	1.9438e-07	ACTN2/AHNAK/ANK2/ANK3/ATP2B4/CACNB4/CAMK2D/DLG1/DPP10/FXYD6/FXYD7/GNB5/HPCA/KCNC1/PDPK1/PLCG1/PPP3CA/PPP3R1/PRNP/RGS7/SCN4B/SLC30A1/SLC8A1/SNCA/SNTA1/STIM1/THY1/VAMP2/WNK2/CACNB2/GRIN2A/JPH1/KCNJ4/LYN/SLMAP	35
GO:0016082	synaptic vesicle priming	10/608	25/18805	0.4	12.3717	10.3998	2.44616e-09	2.28164e-07	1.9438e-07	BRSK1/RPH3A/SNAP25/SNCA/STX1A/STX1B/STXBP1/SYNJ1/SYP/RIMS3	10
GO:0022406	membrane docking	17/608	89/18805	0.191011	5.90784	8.48312	3.21489e-09	2.94101e-07	2.50553e-07	EZR/GNAO1/PPFIA3/SNAP25/SNPH/STX12/STX17/STX1A/STX1B/STX7/STXBP1/SYT1/TPRG1L/VPS11/EXOC6/KCNB1/RIMS3	17
GO:0140056	organelle localization by membrane tethering	16/608	79/18805	0.202532	6.26416	8.57032	3.82114e-09	3.42966e-07	2.92183e-07	GNAO1/PPFIA3/SNAP25/SNPH/STX12/STX17/STX1A/STX1B/STX7/STXBP1/SYT1/TPRG1L/VPS11/EXOC6/KCNB1/RIMS3	16
GO:0016188	synaptic vesicle maturation	10/608	27/18805	0.37037	11.4553	9.93734	5.95446e-09	5.24544e-07	4.46875e-07	ATP6AP1/ATP6AP2/ATP6V0C/ATP6V1D/ATP6V1G1/ATP6V1G2/DLG4/RAB3A/STXBP1/SYP	10
GO:0043113	receptor clustering	14/608	61/18805	0.229508	7.09852	8.72038	6.51506e-09	5.63494e-07	4.80057e-07	APOE/DLG1/DLG2/DLG3/DLG4/FARP1/GPHN/GRIPAP1/MESD/NRXN1/SYNGAP1/THY1/SHANK3/SHISA7	14
GO:0043269	regulation of monoatomic ion transport	41/608	472/18805	0.0868644	2.68665	6.78355	1.00733e-08	8.55692e-07	7.2899e-07	ACTN2/AHNAK/ANK2/ANK3/ATP2B1/ATP2B4/CACNB4/CAMK2A/CAMK2B/CAMK2D/DLG1/DPP10/FXYD6/FXYD7/GNB5/HPCA/KCNC1/PDPK1/PLCG1/PPP3CA/PPP3R1/PRNP/RGS7/SCN2B/SCN4B/SLC30A1/SLC8A1/SNCA/SNTA1/SPTBN4/STIM1/THY1/TRPV2/VAMP2/WNK2/CACNB2/GRIN2A/JPH1/KCNJ4/LYN/SLMAP	41
GO:0048499	synaptic vesicle membrane organization	11/608	36/18805	0.305556	9.45061	9.27675	1.06227e-08	8.86529e-07	7.55261e-07	PRRT2/RAB3A/RPH3A/SNAP25/STX1B/STXBP1/SYP/SYT1/SYT5/SYT7/TOR1A	11
GO:0051648	vesicle localization	26/608	224/18805	0.116071	3.59001	7.12799	1.82774e-08	1.49906e-06	1.2771e-06	AP3B2/BRSK1/BRSK2/BSN/CADPS2/CTBP1/KIF3B/LIN7A/NRXN1/PCLO/PPFIA2/PTEN/RAB1A/RAB3A/SEPTIN5/SNAP25/SNCA/STXBP1/SYN1/SYN2/SYN3/SYNJ1/TOR1A/TRAPPC12/WASL/EXOC6	26
GO:0006904	vesicle docking involved in exocytosis	11/608	38/18805	0.289474	8.95321	8.97044	2.00599e-08	1.61737e-06	1.37789e-06	GNAO1/PPFIA3/SNAP25/SNPH/STX1B/STXBP1/TPRG1L/VPS11/EXOC6/KCNB1/RIMS3	11
GO:0099558	maintenance of synapse structure	10/608	31/18805	0.322581	9.97719	9.14365	2.78496e-08	2.20801e-06	1.88107e-06	BSN/DLG1/PCLO/PLXNA4/PPFIA2/RAB3A/SYNGAP1/PRICKLE1/RIMS3/SHANK1	10
GO:0006906	vesicle fusion	19/608	128/18805	0.148438	4.59106	7.45164	2.99503e-08	2.33563e-06	1.9898e-06	C2CD5/PIP4K2B/PRRT2/RAB3A/RPH3A/SNAP25/SNCA/STX12/STX17/STX1A/STX1B/STX7/STXBP1/SYT1/SYT5/SYT7/VAMP2/VAMP7/VPS11	19
GO:0090174	organelle membrane fusion	19/608	130/18805	0.146154	4.52043	7.36232	3.87321e-08	2.97176e-06	2.53173e-06	C2CD5/PIP4K2B/PRRT2/RAB3A/RPH3A/SNAP25/SNCA/STX12/STX17/STX1A/STX1B/STX7/STXBP1/SYT1/SYT5/SYT7/VAMP2/VAMP7/VPS11	19
GO:0048169	regulation of long-term neuronal synaptic plasticity	9/608	25/18805	0.36	11.1345	9.26837	4.67855e-08	3.53268e-06	3.0096e-06	CAMK2B/DLG4/KRAS/NPTN/RAB5A/SNCA/SYNGAP1/SYP/SHANK3	9
GO:0099072	regulation of postsynaptic membrane neurotransmitter receptor levels	18/608	119/18805	0.151261	4.67838	7.35781	5.13095e-08	3.81374e-06	3.24904e-06	AP2A1/AP2A2/AP2B1/AP2M1/CACNA2D2/CTNND1/DLG1/DLG2/DLG3/DLG4/GPHN/GRIPAP1/HPCA/PPP3R1/STX1B/CACNG3/CLSTN1/IQSEC2	18
GO:0061001	regulation of dendritic spine morphogenesis	11/608	45/18805	0.244444	7.56049	8.05384	1.37746e-07	1.00809e-05	8.58821e-06	ABI2/BAIAP2/CAMK2B/DBN1/PPFIA2/SLC30A1/SRCIN1/ARHGAP33/IL1RAPL1/SHANK3/SIPA1L1	11
GO:2000300	regulation of synaptic vesicle exocytosis	11/608	48/18805	0.229167	7.08796	7.71947	2.80766e-07	2.01266e-05	1.71465e-05	CACNB4/GIT1/PPFIA2/RAB3A/RAB5A/SEPTIN5/SYN1/SYT1/SYT5/CSPG5/RIMS3	11
GO:0007214	gamma-aminobutyric acid signaling pathway	9/608	30/18805	0.3	9.27878	8.29496	2.83473e-07	2.01266e-05	1.71465e-05	CACNB4/GABRB2/GABRG2/PHF24/GABRA2/GABRA4/GABRA6/GABRD/SHISA7	9
GO:0045921	positive regulation of exocytosis	14/608	81/18805	0.17284	5.3458	7.16457	2.90889e-07	2.03494e-05	1.73363e-05	CADPS2/RAB2B/RAB3A/RAB5A/RPH3A/SCAMP5/SNCA/STX1A/STXBP1/SYT1/SYT7/VAMP7/KCNB1/RAB3D	14
GO:0099175	regulation of postsynapse organization	19/608	148/18805	0.128378	3.97065	6.63191	3.15718e-07	2.15173e-05	1.83312e-05	ABI2/APOE/BAIAP2/CAMK2B/CC2D1A/DBN1/DCLK1/NRCAM/PPFIA2/PRNP/PTPRS/SLC30A1/SRCIN1/WASL/ARHGAP33/IL1RAPL1/PRICKLE1/SHANK3/SIPA1L1	19
GO:0045956	positive regulation of calcium ion-dependent exocytosis	7/608	16/18805	0.4375	13.5316	9.16622	3.1663e-07	2.15173e-05	1.83312e-05	RPH3A/SCAMP5/STX1A/STXBP1/SYT1/SYT7/KCNB1	7
GO:0031629	synaptic vesicle fusion to presynaptic active zone membrane	9/608	31/18805	0.290323	8.97947	8.12743	3.88047e-07	2.59991e-05	2.21494e-05	PRRT2/RAB3A/RPH3A/SNAP25/STX1B/STXBP1/SYT1/SYT5/SYT7	9
GO:0070588	calcium ion transmembrane transport	31/608	350/18805	0.0885714	2.73945	6.00435	4.27639e-07	2.82539e-05	2.40703e-05	AHNAK/ANK2/ATP2B1/ATP2B2/ATP2B4/CACNA1E/CACNA2D2/CACNB4/CAMK2D/FAIM2/GNB5/HPCA/PDPK1/PLCB1/PLCG1/PPP3CA/PPP3R1/PRNP/SLC8A1/SLC8A2/SNCA/STIM1/THY1/TRPV2/CACNA2D3/CACNB2/CACNG3/GRIN2A/JPH1/LYN/NCS1	31
GO:0099500	vesicle fusion to plasma membrane	9/608	32/18805	0.28125	8.69886	7.96731	5.24497e-07	3.41785e-05	2.91177e-05	PRRT2/RAB3A/RPH3A/SNAP25/STX1B/STXBP1/SYT1/SYT5/SYT7	9
GO:0034331	cell junction maintenance	11/608	52/18805	0.211538	6.54273	7.31589	6.67442e-07	4.29057e-05	3.65527e-05	BSN/CAMSAP3/DLG1/PCLO/PLXNA4/PPFIA2/RAB3A/SYNGAP1/PRICKLE1/RIMS3/SHANK1	11
GO:0031346	positive regulation of cell projection organization	31/608	360/18805	0.0861111	2.66335	5.8247	7.86515e-07	4.9886e-05	4.24994e-05	ABI2/AP2A1/APOE/ARHGEF7/BAIAP2/CAMK2B/CARMIL2/CCDC88A/DBN1/DLG4/HDAC6/L1CAM/MAP2K1/MAP6/MAPT/NEGR1/NPTN/NTRK2/PACSIN1/SEMA4D/SLC30A1/TRPV2/TWF2/WASF2/WASL/ARSB/DOCK11/IL1RAPL1/LYN/SERPINI1/STK24	31
GO:0016081	synaptic vesicle docking	6/608	12/18805	0.5	15.4646	9.16172	8.72227e-07	5.45945e-05	4.65107e-05	PPFIA3/SNAP25/SNPH/STX1B/TPRG1L/RIMS3	6
GO:0048284	organelle fusion	20/608	174/18805	0.114943	3.55509	6.18927	9.38233e-07	5.79633e-05	4.93807e-05	C2CD5/OPA1/PIP4K2B/PRRT2/RAB3A/RPH3A/SNAP25/SNCA/STX12/STX17/STX1A/STX1B/STX7/STXBP1/SYT1/SYT5/SYT7/VAMP2/VAMP7/VPS11	20
GO:0031338	regulation of vesicle fusion	9/608	35/18805	0.257143	7.95324	7.52604	1.21063e-06	7.11079e-05	6.05789e-05	C2CD5/PRRT2/RAB3A/RPH3A/SNCA/STXBP1/SYT1/SYT5/SYT7	9
GO:2000463	positive regulation of excitatory postsynaptic potential	9/608	35/18805	0.257143	7.95324	7.52604	1.21063e-06	7.11079e-05	6.05789e-05	BAIAP2/DLG4/NRXN1/PTEN/STX1A/STX1B/GRIN2A/SHANK1/SHANK3	9
GO:0007215	glutamate receptor signaling pathway	11/608	55/18805	0.2	6.18586	7.04009	1.21079e-06	7.11079e-05	6.05789e-05	DLG4/GRIA2/GRIA3/NECAB2/NRXN1/PLCB1/PRNP/GRIN2A/GRM1/KCNB1/SHANK3	11
GO:0099084	postsynaptic specialization organization	11/608	55/18805	0.2	6.18586	7.04009	1.21079e-06	7.11079e-05	6.05789e-05	DLG1/GAP43/NRXN1/PPFIA2/PTEN/PTPRS/SLC30A1/SYNGAP1/PRICKLE1/SHANK1/SHANK3	11
GO:0001508	action potential	20/608	177/18805	0.112994	3.49483	6.09568	1.23106e-06	7.14164e-05	6.08418e-05	ANK2/ANK3/CACNB4/CAMK2D/DLG1/KCNA4/KCNC1/KCNQ2/NRCAM/NTRK2/SCN2A/SCN2B/SCN4B/SLC8A1/SLC8A2/SNTA1/CACNB2/KCNB1/KCND3/SLMAP	20
GO:0043270	positive regulation of monoatomic ion transport	22/608	210/18805	0.104762	3.24021	5.96729	1.33058e-06	7.62599e-05	6.49681e-05	ACTN2/ANK2/ANK3/ATP2B1/CAMK2A/DLG1/FXYD6/FXYD7/KCNC1/PDPK1/PLCG1/PPP3CA/PPP3R1/RGS7/SCN2B/SCN4B/SNCA/STIM1/THY1/TRPV2/WNK2/CACNB2	22
GO:0006816	calcium ion transport	35/608	447/18805	0.0782998	2.42176	5.56087	1.43229e-06	8.1112e-05	6.91018e-05	AHNAK/ANK2/ATP2B1/ATP2B2/ATP2B4/CACNA1E/CACNA2D2/CACNB4/CAMK2A/CAMK2B/CAMK2D/DNM1L/FAIM2/GNB5/HPCA/PDPK1/PLCB1/PLCG1/PPP3CA/PPP3R1/PRNP/SLC30A1/SLC8A1/SLC8A2/SNCA/STIM1/THY1/TRPV2/CACNA2D3/CACNB2/CACNG3/GRIN2A/JPH1/LYN/NCS1	35
GO:0007528	neuromuscular junction development	11/608	56/18805	0.196429	6.07539	6.95267	1.46324e-06	8.18897e-05	6.97643e-05	ANK3/CACNA2D2/CACNB4/FARP1/GPHN/LIN7A/MESD/MYCBP2/SNTA1/SPTBN4/CACNB2	11
GO:0097106	postsynaptic density organization	10/608	46/18805	0.217391	6.72376	7.10448	1.65249e-06	9.14059e-05	7.78714e-05	DLG1/NRXN1/PPFIA2/PTEN/PTPRS/SLC30A1/SYNGAP1/PRICKLE1/SHANK1/SHANK3	10
GO:0000377	RNA splicing, via transesterification reactions with bulged adenosine as nucleophile	29/608	336/18805	0.0863095	2.66949	5.64429	1.70184e-06	9.19958e-05	7.8374e-05	ACIN1/ARGLU1/DDX46/HNRNPA2B1/HNRNPA3/HNRNPK/HNRNPR/ILF3/KHDRBS1/RBM8A/RBMX/SART3/SF3B2/SFPQ/SNRPA/SNRPB2/SRSF1/SYNCRIP/DDX23/KHDRBS3/NOVA2/PNN/PRPF38A/PUF60/RBM3/RBMXL1/SRPK1/SRSF5/TRA2B	29
GO:0000398	mRNA splicing, via spliceosome	29/608	336/18805	0.0863095	2.66949	5.64429	1.70184e-06	9.19958e-05	7.8374e-05	ACIN1/ARGLU1/DDX46/HNRNPA2B1/HNRNPA3/HNRNPK/HNRNPR/ILF3/KHDRBS1/RBM8A/RBMX/SART3/SF3B2/SFPQ/SNRPA/SNRPB2/SRSF1/SYNCRIP/DDX23/KHDRBS3/NOVA2/PNN/PRPF38A/PUF60/RBM3/RBMXL1/SRPK1/SRSF5/TRA2B	29
GO:0043954	cellular component maintenance	13/608	81/18805	0.160494	4.96396	6.53505	1.85211e-06	9.89942e-05	8.43362e-05	APOE/BSN/CAMSAP3/DLG1/PCLO/PLXNA4/PPFIA2/PRNP/RAB3A/SYNGAP1/PRICKLE1/RIMS3/SHANK1	13
GO:1903307	positive regulation of regulated secretory pathway	10/608	47/18805	0.212766	6.5807	7.00198	2.03888e-06	0.000107766	9.18091e-05	RAB3A/RPH3A/SCAMP5/STX1A/STXBP1/SYT1/SYT7/VAMP7/KCNB1/RAB3D	10
GO:0000375	RNA splicing, via transesterification reactions	29/608	340/18805	0.0852941	2.63809	5.57158	2.15724e-06	0.000112769	9.60714e-05	ACIN1/ARGLU1/DDX46/HNRNPA2B1/HNRNPA3/HNRNPK/HNRNPR/ILF3/KHDRBS1/RBM8A/RBMX/SART3/SF3B2/SFPQ/SNRPA/SNRPB2/SRSF1/SYNCRIP/DDX23/KHDRBS3/NOVA2/PNN/PRPF38A/PUF60/RBM3/RBMXL1/SRPK1/SRSF5/TRA2B	29
GO:1904375	regulation of protein localization to cell periphery	18/608	155/18805	0.116129	3.59179	5.92247	2.81346e-06	0.000145474	0.000123934	AP2M1/ATP2B4/CACNA2D2/CAMK2A/CAMK2B/CAMK2D/CLTC/DLG1/DPP10/EZR/GBP1/GRIPAP1/NRXN1/PDPK1/PRNP/SNCA/STX7/IQSEC2	18
GO:0060291	long-term synaptic potentiation	15/608	111/18805	0.135135	4.17963	6.14136	2.86773e-06	0.000146686	0.000124966	APOE/GRIA3/NPTN/NTRK2/PRNP/SLC8A2/SNAP25/SNCA/STAU1/VAMP2/GRIN2A/PRRT1/RASGRF2/SHANK3/SHISA7	15
GO:0072583	clathrin-dependent endocytosis	10/608	49/18805	0.204082	6.3121	6.80567	3.05281e-06	0.000154492	0.000131616	AP2A1/AP2A2/AP2B1/AP2M1/CLTC/ITSN1/PIP5K1C/SGIP1/WASL/BMP2K	10
GO:0017158	regulation of calcium ion-dependent exocytosis	9/608	39/18805	0.230769	7.13753	7.01321	3.23703e-06	0.00016209	0.00013809	RAB3A/RPH3A/SCAMP5/STX1A/STXBP1/SYT1/SYT5/SYT7/KCNB1	9
GO:0098815	modulation of excitatory postsynaptic potential	10/608	50/18805	0.2	6.18586	6.71157	3.70659e-06	0.000183669	0.000156473	BAIAP2/DLG4/NRXN1/PTEN/SLC8A2/STX1A/STX1B/GRIN2A/SHANK1/SHANK3	10
GO:0050770	regulation of axonogenesis	17/608	143/18805	0.118881	3.67691	5.87353	3.84009e-06	0.000187674	0.000159885	BRSK1/BRSK2/HDAC6/L1CAM/MAP2K1/MAP6/MAPT/NTRK2/PTEN/PTPRS/SEMA4D/SYNGAP1/THY1/TRPV2/TWF2/SIPA1L1/XK	17
GO:0031340	positive regulation of vesicle fusion	7/608	22/18805	0.318182	9.84113	7.58427	3.98466e-06	0.000187674	0.000159885	C2CD5/PRRT2/RPH3A/SNCA/SYT1/SYT5/SYT7	7
GO:0031630	regulation of synaptic vesicle fusion to presynaptic active zone membrane	7/608	22/18805	0.318182	9.84113	7.58427	3.98466e-06	0.000187674	0.000159885	PRRT2/RAB3A/RPH3A/STXBP1/SYT1/SYT5/SYT7	7
GO:0086012	membrane depolarization during cardiac muscle cell action potential	7/608	22/18805	0.318182	9.84113	7.58427	3.98466e-06	0.000187674	0.000159885	ANK2/ANK3/SCN2B/SCN4B/SLC8A1/CACNB2/SLMAP	7
GO:1901632	regulation of synaptic vesicle membrane organization	7/608	22/18805	0.318182	9.84113	7.58427	3.98466e-06	0.000187674	0.000159885	PRRT2/RAB3A/RPH3A/STXBP1/SYT1/SYT5/SYT7	7
GO:0001941	postsynaptic membrane organization	9/608	40/18805	0.225	6.95909	6.89624	4.05799e-06	0.000189254	0.000161231	APOE/DLG4/FARP1/GPHN/MESD/NRXN1/SLC30A1/SHANK3/SHISA7	9
GO:0051932	synaptic transmission, GABAergic	11/608	62/18805	0.177419	5.48745	6.46924	4.18972e-06	0.0001935	0.000164848	GABRB2/GABRG2/KRAS/NRXN1/PHF24/STXBP1/SYN3/GABRA2/GABRA4/GABRA6/GABRD	11
GO:0048791	calcium ion-regulated exocytosis of neurotransmitter	6/608	15/18805	0.4	12.3717	8.05351	4.34752e-06	0.000198857	0.000169413	RAB3A/SNAP25/STX1B/STXBP1/SYT1/SYT7	6
GO:0022898	regulation of transmembrane transporter activity	19/608	176/18805	0.107955	3.33896	5.6985	4.47004e-06	0.000199103	0.000169622	ACTN2/AHNAK/ANK2/ANK3/CACNB4/CAMK2D/GNB5/HPCA/SCN4B/SNCA/STIM1/VAMP2/WNK2/CACNB2/CACNG3/JPH1/PRRT1/SHANK1/SLMAP	19
GO:0140053	mitochondrial gene expression	19/608	176/18805	0.107955	3.33896	5.6985	4.47004e-06	0.000199103	0.000169622	EARS2/MRPL16/MRPL32/MRPS25/MRPS26/MRPS27/MRPS28/MTRES1/TFAM/TRMT10C/TSFM/MRPL17/MRPL34/MRPL53/MRPS11/MRPS7/MTIF3/PTCD3/PUS1	19
GO:1902305	regulation of sodium ion transmembrane transport	10/608	51/18805	0.196078	6.06456	6.61999	4.47846e-06	0.000199103	0.000169622	ANK3/ATP2B4/CAMK2D/DLG1/FXYD6/FXYD7/SCN4B/SNTA1/WNK2/SLMAP	10
GO:0061025	membrane fusion	20/608	193/18805	0.103627	3.20511	5.62845	4.7274e-06	0.000208225	0.000177393	C2CD5/OPA1/PIP4K2B/PRRT2/RAB3A/RPH3A/SNAP25/SNCA/STX12/STX17/STX1A/STX1B/STX7/STXBP1/SYT1/SYT5/SYT7/VAMP2/VAMP7/VPS11	20
GO:0032543	mitochondrial translation	16/608	132/18805	0.121212	3.749	5.79338	5.7208e-06	0.000248277	0.000211515	EARS2/MRPL16/MRPL32/MRPS25/MRPS26/MRPS27/MRPS28/TRMT10C/TSFM/MRPL17/MRPL34/MRPL53/MRPS11/MRPS7/MTIF3/PTCD3	16
GO:1902903	regulation of supramolecular fiber organization	31/608	396/18805	0.0782828	2.42123	5.22486	5.74112e-06	0.000248277	0.000211515	ABI2/ACTN2/ADD1/ADD2/ADD3/AEBP1/APOE/ARHGEF7/ARPC5L/BAIAP2/CAMSAP2/CAMSAP3/CARMIL2/CCDC88A/CTNNA2/DLG1/GIT1/HDAC6/MAP1S/MAPT/RASA1/ROCK2/SNCA/SPTBN4/TWF2/WASF1/WASF2/WASF3/PSRC1/SHANK1/SHANK3	31
GO:1903076	regulation of protein localization to plasma membrane	15/608	118/18805	0.127119	3.93169	5.83937	6.19611e-06	0.000265539	0.000226221	AP2M1/ATP2B4/CAMK2A/CAMK2B/CAMK2D/CLTC/DLG1/DPP10/EZR/GBP1/GRIPAP1/NRXN1/PDPK1/PRNP/STX7	15
GO:1903829	positive regulation of protein localization	36/608	499/18805	0.0721443	2.23137	5.09588	6.5775e-06	0.000279367	0.000238002	ANK3/APOE/ATP2B4/C2CD2L/C2CD5/CACNB4/CCDC88A/CSNK2A2/CTNND1/DDRGK1/DLG1/DNM1L/DPP10/EZR/FARP1/GSK3A/HPCA/MAPT/MESD/MYH10/NECAB2/NMT1/NRXN1/PDPK1/PLCB1/PRNP/ROCK2/SNAP25/SNCA/TOMM70/TRAPPC12/VAMP2/VPS11/DMAP1/KCNB1/MYRIP	36
GO:1990416	cellular response to brain-derived neurotrophic factor stimulus	5/608	10/18805	0.5	15.4646	8.36303	7.65386e-06	0.000322207	0.000274498	GAD2/MAPT/NTRK2/SH3GL2/WASF1	5
GO:1905477	positive regulation of protein localization to membrane	14/608	106/18805	0.132075	4.085	5.82205	8.02859e-06	0.000335018	0.000285412	ANK3/ATP2B4/C2CD5/DLG1/DPP10/EZR/FARP1/HPCA/MESD/NECAB2/NRXN1/PDPK1/PRNP/KCNB1	14
GO:0019722	calcium-mediated signaling	22/608	235/18805	0.093617	2.89551	5.34479	8.43141e-06	0.000348767	0.000297125	ANK2/ATP2B4/CAMK2D/CDH13/GBP1/GRIA3/HPCA/MAPT/NEGR1/NUDT4/PCP4/PDPK1/PLCG1/PPP1R9A/PPP3CA/PPP3R1/PRNP/SLC8A1/SLC8A2/TPRG1L/GRIN2A/MCTP1	22
GO:0051924	regulation of calcium ion transport	23/608	253/18805	0.0909091	2.81175	5.30323	8.59241e-06	0.000352363	0.000300189	AHNAK/ANK2/ATP2B1/CACNB4/CAMK2A/CAMK2B/CAMK2D/GNB5/HPCA/PDPK1/PLCG1/PPP3CA/PPP3R1/PRNP/SLC30A1/SLC8A1/SNCA/STIM1/THY1/TRPV2/CACNB2/JPH1/LYN	23
GO:0032412	regulation of monoatomic ion transmembrane transporter activity	18/608	168/18805	0.107143	3.31385	5.50654	8.82075e-06	0.000358635	0.000305532	ACTN2/AHNAK/ANK2/ANK3/CACNB4/CAMK2D/GNB5/HPCA/SCN4B/STIM1/VAMP2/WNK2/CACNB2/CACNG3/JPH1/PRRT1/SHANK1/SLMAP	18
GO:0051261	protein depolymerization	15/608	122/18805	0.122951	3.80278	5.67705	9.36327e-06	0.000377089	0.000321254	ACTN2/ADD1/ADD2/ADD3/CAMSAP2/CARMIL2/CLTC/HDAC6/KIF2A/MAP1S/MICAL3/SH3GL2/SPTBN4/SYNJ1/TWF2	15
GO:0002028	regulation of sodium ion transport	12/608	80/18805	0.15	4.63939	5.96266	9.47378e-06	0.000377089	0.000321254	ANK3/ATP2B4/CAMK2D/DLG1/FXYD6/FXYD7/SCN2B/SCN4B/SNTA1/SPTBN4/WNK2/SLMAP	12
GO:0051963	regulation of synapse assembly	18/608	169/18805	0.106509	3.29424	5.47625	9.58107e-06	0.000377089	0.000321254	CC2D1A/DCLK1/FARP1/LIN7A/MYCBP2/NEGR1/NRXN1/NTRK2/PTPRS/SEMA4D/SNAP25/SNCA/ARHGAP33/CLSTN1/ICAM5/IL1RAPL1/IQSEC2/PRICKLE1	18
GO:0007264	small GTPase-mediated signal transduction	35/608	487/18805	0.0718686	2.22284	4.99774	9.59171e-06	0.000377089	0.000321254	ABI2/ABR/APOE/ARFGAP1/ARHGAP1/ARHGEF7/CCDC88A/CDH13/FARP1/GIT1/ITSN1/KRAS/MADD/MRAS/RAB12/RAB35/RAB4A/RALBP1/RAP1GAP2/RAP2B/ROCK2/RRAS/SCAI/SEMA4D/SRGAP3/SYNGAP1/TNS3/WASF1/WASF2/ARHGAP33/CYTH3/DOCK11/IQSEC2/RASGRF2/SIPA1L1	35
GO:0050890	cognition	27/608	329/18805	0.0820669	2.53827	5.14521	9.80093e-06	0.000382156	0.00032557	APOE/ATP8A1/BRSK1/CHL1/DLG4/GIT1/GPR158/KRAS/MAPT/NRXN1/NTRK2/PDE1B/PLCB1/PRKAR2B/PRNP/PTEN/SCN2A/SLC8A2/SNAP25/SYNGAP1/SYNJ1/GRIN2A/NIPBL/PRRT1/SHANK1/SHANK3/SHISA7	27
GO:0031644	regulation of nervous system process	15/608	124/18805	0.120968	3.74144	5.59844	1.14311e-05	0.000442095	0.000376634	BAIAP2/DLG4/NRXN1/PTEN/ROCK2/SLC8A2/STX1A/STX1B/TPPP/WASF3/GRIN2A/GRM1/SHANK1/SHANK3/SHISA7	15
GO:0032535	regulation of cellular component size	28/608	353/18805	0.0793201	2.45331	5.03851	1.26973e-05	0.000487104	0.000414978	ACTN2/ADD1/ADD2/ADD3/AP2M1/APOE/ARPC5L/BAIAP2/CARMIL2/DLG1/EZR/GPRC5B/HDAC6/L1CAM/MAPT/NRCAM/PLXNA4/PTEN/PTPRS/RAB5A/RAP1GAP2/RASA1/SEMA4D/SPTBN4/TRPV2/TWF2/SHANK3/XK	28
GO:0010807	regulation of synaptic vesicle priming	5/608	11/18805	0.454545	14.0588	7.91892	1.36584e-05	0.000515659	0.000439306	BRSK1/STX1A/STX1B/STXBP1/SYP	5
GO:0098880	maintenance of postsynaptic specialization structure	5/608	11/18805	0.454545	14.0588	7.91892	1.36584e-05	0.000515659	0.000439306	DLG1/PPFIA2/SYNGAP1/PRICKLE1/SHANK1	5
GO:2001257	regulation of cation channel activity	13/608	97/18805	0.134021	4.14516	5.67665	1.43344e-05	0.000529749	0.000451309	ACTN2/AHNAK/ANK2/ANK3/CACNB4/CAMK2D/GNB5/HPCA/STIM1/VAMP2/CACNB2/JPH1/SLMAP	13
GO:1904064	positive regulation of cation transmembrane transport	16/608	142/18805	0.112676	3.48499	5.43319	1.46399e-05	0.000529749	0.000451309	ACTN2/ANK2/ANK3/FXYD6/FXYD7/KCNC1/PDPK1/PLCG1/PPP3CA/PPP3R1/RGS7/SNCA/STIM1/THY1/WNK2/CACNB2	16
GO:0001956	positive regulation of neurotransmitter secretion	6/608	18/18805	0.333333	10.3098	7.22309	1.48406e-05	0.000529749	0.000451309	GPR158/SNCA/STX1A/STX1B/STXBP1/SYT1	6
GO:0072578	neurotransmitter-gated ion channel clustering	6/608	18/18805	0.333333	10.3098	7.22309	1.48406e-05	0.000529749	0.000451309	APOE/DLG4/GPHN/NRXN1/SHANK3/SHISA7	6
GO:0097401	synaptic vesicle lumen acidification	6/608	18/18805	0.333333	10.3098	7.22309	1.48406e-05	0.000529749	0.000451309	ATP6AP1/ATP6AP2/ATP6V0C/ATP6V1D/ATP6V1G1/ATP6V1G2	6
GO:0098974	postsynaptic actin cytoskeleton organization	6/608	18/18805	0.333333	10.3098	7.22309	1.48406e-05	0.000529749	0.000451309	ACTBL2/ACTN2/EZR/FARP1/SRCIN1/WASF2	6
GO:0006898	receptor-mediated endocytosis	24/608	280/18805	0.0857143	2.65108	5.08798	1.48424e-05	0.000529749	0.000451309	AP1S1/AP2A1/AP2A2/AP2B1/AP2M1/APOE/CLTC/DLG4/EZR/HNRNPK/HPCA/ITSN1/NECAB2/PIP5K1C/PPP3R1/RAB5A/RALBP1/SGIP1/SNCA/WASF1/WASL/ATXN2/BMP2K/CACNG3	24
GO:0099172	presynapse organization	10/608	58/18805	0.172414	5.33263	6.04056	1.49225e-05	0.000529749	0.000451309	BSN/CAP2/FARP1/NRXN1/PCLO/PPFIA2/PTEN/SNCA/CACNA2D3/IL1RAPL1	10
GO:1903169	regulation of calcium ion transmembrane transport	18/608	175/18805	0.102857	3.1813	5.29913	1.55105e-05	0.000546545	0.000465618	AHNAK/ANK2/CACNB4/CAMK2D/GNB5/HPCA/PDPK1/PLCG1/PPP3CA/PPP3R1/PRNP/SLC8A1/SNCA/STIM1/THY1/CACNB2/JPH1/LYN	18
GO:0007611	learning or memory	24/608	282/18805	0.0851064	2.63228	5.04824	1.66997e-05	0.000584123	0.000497632	APOE/ATP8A1/BRSK1/DLG4/GIT1/KRAS/MAPT/NRXN1/NTRK2/PDE1B/PLCB1/PRKAR2B/PRNP/PTEN/SCN2A/SLC8A2/SNAP25/SYNGAP1/SYNJ1/GRIN2A/PRRT1/SHANK1/SHANK3/SHISA7	24
GO:0007612	learning	17/608	160/18805	0.10625	3.28624	5.30856	1.73957e-05	0.000604023	0.000514585	ATP8A1/BRSK1/DLG4/GIT1/KRAS/NRXN1/NTRK2/PDE1B/PLCB1/PRKAR2B/SLC8A2/SNAP25/SYNGAP1/SYNJ1/GRIN2A/SHANK1/SHANK3	17
GO:0086001	cardiac muscle cell action potential	12/608	85/18805	0.141176	4.36649	5.68605	1.78625e-05	0.000615738	0.000524566	ANK2/ANK3/CAMK2D/DLG1/SCN2A/SCN2B/SCN4B/SLC8A1/SNTA1/CACNB2/KCND3/SLMAP	12
GO:0008380	RNA splicing	34/608	482/18805	0.0705394	2.18173	4.80421	1.89265e-05	0.000647722	0.000551814	ACIN1/AHNAK/ALYREF/ARGLU1/DDX46/HNRNPA2B1/HNRNPA3/HNRNPK/HNRNPR/ILF3/KHDRBS1/PPIG/RBM8A/RBMX/SART3/SF3B2/SFPQ/SNRPA/SNRPB2/SRSF1/SYNCRIP/DDX23/KHDRBS3/NOVA2/PNN/PRPF38A/PUF60/PUS1/RBM3/RBMXL1/SRPK1/SRSF5/TCERG1/TRA2B	34
GO:0060998	regulation of dendritic spine development	10/608	60/18805	0.166667	5.15488	5.89208	2.03456e-05	0.000691314	0.000588951	APOE/BAIAP2/CAMK2B/DBN1/PPFIA2/PTPRS/SLC30A1/IL1RAPL1/SHANK1/SHANK3	10
GO:0008277	regulation of G protein-coupled receptor signaling pathway	17/608	163/18805	0.104294	3.22575	5.21677	2.21818e-05	0.00074836	0.000637551	ATP2B4/CAMK2A/GIT1/GPR158/GSK3A/INPP5A/NECAB2/NMT1/NRXN1/PHF24/PLCB1/PPP3CA/RGS7/ROCK2/SNCA/SYP/KCTD16	17
GO:0048588	developmental cell growth	21/608	232/18805	0.0905172	2.79963	5.04155	2.23889e-05	0.000750028	0.000638971	APOE/CPNE5/DCLK1/GSK3A/HDAC6/IMPACT/L1CAM/MAP2K4/MAPT/NRCAM/PLXNA4/PTPRS/SEMA4D/SH3GL2/SYT1/TOMM70/TRPV2/TWF2/WASF1/PRICKLE1/RAPH1	21
GO:1990709	presynaptic active zone organization	5/608	12/18805	0.416667	12.8872	7.5292	2.27914e-05	0.000758173	0.00064591	BSN/NRXN1/PCLO/RAB3A/RIMS3	5
GO:1901888	regulation of cell junction assembly	23/608	270/18805	0.0851852	2.63472	4.94544	2.45625e-05	0.000811414	0.000691268	CAMSAP3/CC2D1A/DCLK1/FARP1/LIN7A/MYCBP2/NEGR1/NRXN1/NTRK2/PTEN/PTPRS/ROCK2/SEMA4D/SLK/SNAP25/SNCA/THY1/ARHGAP33/CLSTN1/ICAM5/IL1RAPL1/IQSEC2/PRICKLE1	23
GO:0050684	regulation of mRNA processing	15/608	133/18805	0.112782	3.48826	5.26385	2.66306e-05	0.000873669	0.000744305	ACIN1/ARGLU1/HNRNPK/KHDRBS1/RBM8A/RBMX/SAFB/KHDRBS3/NOVA2/PUF60/RBM3/RBMXL1/SAFB2/SRPK1/TRA2B	15
GO:0016197	endosomal transport	24/608	293/18805	0.0819113	2.53346	4.83566	3.12183e-05	0.00101716	0.000866549	ACTN2/ARHGAP1/ATP6AP1/CLTC/DCLK1/EPS15L1/EZR/GRIPAP1/ITSN1/MAP2K1/RAB12/RAB35/RAB5A/REPS2/SNAP25/STX12/TBC1D10B/UBXN6/VPS11/BLTP3B/GGA1/HEATR5B/REPS1/TMCC1	24
GO:0032409	regulation of transporter activity	19/608	202/18805	0.0940594	2.90919	4.98667	3.21286e-05	0.0010397	0.000885752	ACTN2/AHNAK/ANK2/ANK3/CACNB4/CAMK2D/GNB5/HPCA/SCN4B/SNCA/STIM1/VAMP2/WNK2/CACNB2/CACNG3/JPH1/PRRT1/SHANK1/SLMAP	19
GO:0021700	developmental maturation	27/608	352/18805	0.0767045	2.37242	4.75117	3.26344e-05	0.00104893	0.000893615	ATP6AP1/ATP6AP2/ATP6V0C/ATP6V1D/ATP6V1G1/ATP6V1G2/C1QA/CAMK2B/DLG4/FAM210B/HDAC6/IGSF21/NRCAM/NRXN1/PTEN/PTPRN/RAB3A/SEMA4D/SPTBN4/STXBP1/SYP/CLSTN1/KCNB1/LSM14B/SEZ6L/SEZ6L2/SHANK1	27
GO:0051960	regulation of nervous system development	32/608	454/18805	0.0704846	2.18004	4.65233	3.36778e-05	0.0010752	0.000915998	BAIAP2/CAMK2B/DBN1/DLG1/HDAC6/HMGB2/KRAS/L1CAM/MAP2K1/MAP6/MAPT/NPTN/NRXN1/NTRK2/PPP3CA/PTEN/PTPRS/SEMA4D/SLC30A1/SRRT/SYNGAP1/THY1/TPPP/TRPV2/TWF2/WASF3/CLSTN1/IL1RAPL1/IQSEC2/LYN/SHANK3/ZNF365	32
GO:0034767	positive regulation of monoatomic ion transmembrane transport	16/608	152/18805	0.105263	3.25571	5.10397	3.4286e-05	0.00108732	0.000926323	ACTN2/ANK2/ANK3/FXYD6/FXYD7/KCNC1/PDPK1/PLCG1/PPP3CA/PPP3R1/RGS7/SNCA/STIM1/THY1/WNK2/CACNB2	16
GO:0099562	maintenance of postsynaptic density structure	4/608	7/18805	0.571429	17.6739	8.06504	3.50386e-05	0.00109937	0.000936582	DLG1/PPFIA2/PRICKLE1/SHANK1	4
GO:0060074	synapse maturation	8/608	40/18805	0.2	6.18586	6.00141	3.51279e-05	0.00109937	0.000936582	CAMK2B/IGSF21/NRXN1/PTEN/CLSTN1/SEZ6L/SEZ6L2/SHANK1	8
GO:1990138	neuron projection extension	17/608	169/18805	0.100592	3.11123	5.03941	3.53937e-05	0.00110044	0.000937502	APOE/CPNE5/DCLK1/HDAC6/IMPACT/L1CAM/MAPT/NRCAM/PLXNA4/PTPRS/SH3GL2/SYT1/TRPV2/TWF2/WASF1/PRICKLE1/RAPH1	17
GO:0086010	membrane depolarization during action potential	7/608	30/18805	0.233333	7.21683	6.22898	3.79758e-05	0.00117306	0.000999364	ANK2/ANK3/SCN2B/SCN4B/SLC8A1/CACNB2/SLMAP	7
GO:1903539	protein localization to postsynaptic membrane	9/608	53/18805	0.169811	5.25214	5.66629	4.52294e-05	0.0013881	0.00118257	CACNA2D2/DLG1/DLG4/GRIPAP1/STX1B/CACNG3/CLSTN1/GRIN2A/IQSEC2	9
GO:0070050	neuron cellular homeostasis	10/608	66/18805	0.151515	4.68625	5.48354	4.78444e-05	0.00145895	0.00124292	ATP6AP1/ATP6AP2/ATP6V0C/ATP6V1D/ATP6V1G1/ATP6V1G2/CACNB4/SLC8A2/CACNB2/NELL2	10
GO:0007015	actin filament organization	32/608	463/18805	0.0691145	2.13766	4.53061	4.9141e-05	0.00148894	0.00126847	ABI1/ABI2/ACTN2/ADD1/ADD2/ADD3/ARPC5L/BAIAP2/CAP2/CARMIL2/CCDC88A/CTNNA2/DBN1/DLG1/EZR/HDAC6/MARCKS/MICAL3/PACSIN1/PHACTR1/PPP1R9A/RASA1/ROCK2/SH3KBP1/SPTBN4/TWF2/WASF1/WASF2/WASF3/WASL/SHANK1/SHANK3	32
GO:0097553	calcium ion transmembrane import into cytosol	18/608	191/18805	0.0942408	2.9148	4.8618	5.02109e-05	0.00150482	0.001282	ANK2/ATP2B4/CACNA1E/CAMK2D/PDPK1/PLCB1/PLCG1/PPP3CA/PPP3R1/PRNP/SLC8A1/SLC8A2/SNCA/THY1/TRPV2/GRIN2A/JPH1/LYN	18
GO:0060079	excitatory postsynaptic potential	13/608	109/18805	0.119266	3.68881	5.14608	5.04855e-05	0.00150482	0.001282	BAIAP2/DLG4/GSK3A/NRXN1/PPP3CA/PTEN/SLC8A2/SNCA/STX1A/STX1B/GRIN2A/SHANK1/SHANK3	13
GO:0060999	positive regulation of dendritic spine development	8/608	42/18805	0.190476	5.89129	5.80061	5.09304e-05	0.00150482	0.001282	APOE/BAIAP2/CAMK2B/DBN1/SLC30A1/IL1RAPL1/SHANK1/SHANK3	8
GO:0099563	modification of synaptic structure	8/608	42/18805	0.190476	5.89129	5.80061	5.09304e-05	0.00150482	0.001282	BAIAP2/CAP2/EGLN1/GRIPAP1/STAU1/WASF1/WASF3/STRN4	8
GO:0062237	protein localization to postsynapse	9/608	54/18805	0.166667	5.15488	5.58882	5.27378e-05	0.0015486	0.0013193	CACNA2D2/DLG1/DLG4/GRIPAP1/STX1B/CACNG3/CLSTN1/GRIN2A/IQSEC2	9
GO:0051962	positive regulation of nervous system development	23/608	285/18805	0.0807018	2.49605	4.65183	5.71312e-05	0.00166732	0.00142044	BAIAP2/CAMK2B/DBN1/HDAC6/KRAS/L1CAM/MAP2K1/MAP6/MAPT/NPTN/NRXN1/NTRK2/SEMA4D/SLC30A1/SRRT/TRPV2/TWF2/CLSTN1/IL1RAPL1/IQSEC2/LYN/SHANK3/ZNF365	23
GO:0035249	synaptic transmission, glutamatergic	13/608	111/18805	0.117117	3.62235	5.06498	6.11385e-05	0.00176264	0.00150165	CACNB4/GRIA2/GRIA3/HDAC6/NRXN1/STXBP1/SYT1/TPRG1L/CACNG3/GRIN2A/GRM1/IQSEC2/SHANK3	13
GO:0048024	regulation of mRNA splicing, via spliceosome	13/608	111/18805	0.117117	3.62235	5.06498	6.11385e-05	0.00176264	0.00150165	ACIN1/ARGLU1/HNRNPK/KHDRBS1/RBM8A/RBMX/KHDRBS3/NOVA2/PUF60/RBM3/RBMXL1/SRPK1/TRA2B	13
GO:0048638	regulation of developmental growth	25/608	327/18805	0.0764526	2.36462	4.55026	6.68379e-05	0.00191535	0.00163174	APOE/BASP1/CACNA2D2/CPNE5/EZR/GSK3A/HDAC6/L1CAM/LIN7A/MAPT/MYCBP2/NRCAM/PLCB1/PLXNA4/PTEN/PTPRS/SEMA4D/SPTBN4/SYT1/TOMM70/TRPV2/TWF2/ATRN/FTO/NIPBL	25
GO:0061337	cardiac conduction	12/608	97/18805	0.123711	3.8263	5.10115	6.80683e-05	0.00193344	0.00164715	ANK2/ATP2B1/ATP2B2/ATP2B4/CAMK2D/SCN2B/SCN4B/SLC8A1/SLC8A2/SPTBN4/CACNB2/KCND3	12
GO:2000601	positive regulation of Arp2/3 complex-mediated actin nucleation	4/608	8/18805	0.5	15.4646	7.47972	6.82819e-05	0.00193344	0.00164715	ABI2/WASF1/WASF2/WASF3	4
GO:0035493	SNARE complex assembly	6/608	23/18805	0.26087	8.06851	6.20009	7.02944e-05	0.001967	0.00167575	PRRT2/SNAP25/SNCA/STXBP1/VAMP2/VPS11	6
GO:0099188	postsynaptic cytoskeleton organization	6/608	23/18805	0.26087	8.06851	6.20009	7.02944e-05	0.001967	0.00167575	ACTBL2/ACTN2/EZR/FARP1/SRCIN1/WASF2	6
GO:0098703	calcium ion import across plasma membrane	8/608	44/18805	0.181818	5.6235	5.61237	7.22491e-05	0.00199819	0.00170232	ATP2B4/CACNA1E/PPP3CA/PPP3R1/PRNP/SLC8A1/SLC8A2/TRPV2	8
GO:1902656	calcium ion import into cytosol	8/608	44/18805	0.181818	5.6235	5.61237	7.22491e-05	0.00199819	0.00170232	ATP2B4/CACNA1E/PPP3CA/PPP3R1/PRNP/SLC8A1/SLC8A2/TRPV2	8
GO:0030100	regulation of endocytosis	24/608	309/18805	0.0776699	2.40227	4.54308	7.27098e-05	0.00199931	0.00170327	AP2A1/AP2M1/APOE/ARFGAP1/CDH13/DLG4/HNRNPK/HPCA/NECAB2/PACSIN1/PPP3CA/PPP3R1/RAB4A/RAB5B/SCAMP5/SGIP1/SNCA/STX1B/SYT7/TOR1A/WASL/ATXN2/BMP2K/MCTP1	24
GO:0043254	regulation of protein-containing complex assembly	30/608	431/18805	0.0696056	2.15285	4.42575	7.39833e-05	0.00202264	0.00172314	ADD1/ADD2/ADD3/APOE/ARHGEF7/ARPC5L/BAIAP2/BRSK1/CAMSAP2/CAMSAP3/CARMIL2/DLG1/GIT1/HDAC6/MAPT/PPP2CA/PRRT2/RASA1/SNCA/SPTBN4/STX1A/STX1B/STXBP1/SYP/TPPP/TRAPPC12/TWF2/VPS11/MPP7/PSRC1	30
GO:0050769	positive regulation of neurogenesis	20/608	234/18805	0.0854701	2.64353	4.62428	7.82202e-05	0.00212625	0.00181141	BAIAP2/CAMK2B/DBN1/HDAC6/KRAS/L1CAM/MAP2K1/MAP6/MAPT/NPTN/NTRK2/SEMA4D/SLC30A1/SRRT/TRPV2/TWF2/IL1RAPL1/LYN/SHANK3/ZNF365	20
GO:0031632	positive regulation of synaptic vesicle fusion to presynaptic active zone membrane	5/608	15/18805	0.333333	10.3098	6.59322	7.97112e-05	0.00213026	0.00181483	PRRT2/RPH3A/SYT1/SYT5/SYT7	5
GO:0099502	calcium-dependent activation of synaptic vesicle fusion	5/608	15/18805	0.333333	10.3098	6.59322	7.97112e-05	0.00213026	0.00181483	PRRT2/RPH3A/SYT1/SYT5/SYT7	5
GO:1901634	positive regulation of synaptic vesicle membrane organization	5/608	15/18805	0.333333	10.3098	6.59322	7.97112e-05	0.00213026	0.00181483	PRRT2/RPH3A/SYT1/SYT5/SYT7	5
GO:0032271	regulation of protein polymerization	18/608	199/18805	0.0904523	2.79762	4.65989	8.56425e-05	0.00227599	0.00193898	ADD1/ADD2/ADD3/ARHGEF7/ARPC5L/BAIAP2/CAMSAP2/CAMSAP3/CARMIL2/DLG1/GIT1/MAPT/RASA1/SNCA/SPTBN4/TPPP/TWF2/PSRC1	18
GO:0022411	cellular component disassembly	31/608	456/18805	0.0679825	2.10265	4.35703	8.70647e-05	0.00230093	0.00196023	ACIN1/ACTN2/ADD1/ADD2/ADD3/C1QA/C1QC/CAMSAP2/CARMIL2/CLTC/CST3/DDRGK1/DENR/GABARAPL2/HDAC6/KIF2A/MAP1S/MICAL3/MRRF/MTRES1/SH3GL2/SMARCC2/SPTBN4/STX17/SUPT16H/SYNJ1/TWF2/MTIF3/PRICKLE1/PYM1/TECPR1	31
GO:0051590	positive regulation of neurotransmitter transport	6/608	24/18805	0.25	7.73232	6.03237	9.1178e-05	0.00239632	0.0020415	GPR158/SNCA/STX1A/STX1B/STXBP1/SYT1	6
GO:0010976	positive regulation of neuron projection development	16/608	165/18805	0.0969697	2.9992	4.71469	9.25614e-05	0.00241931	0.00206108	AP2A1/APOE/BAIAP2/CAMK2B/DBN1/NEGR1/NPTN/NTRK2/PACSIN1/SLC30A1/TWF2/ARSB/IL1RAPL1/LYN/SERPINI1/STK24	16
GO:1901019	regulation of calcium ion transmembrane transporter activity	9/608	59/18805	0.152542	4.71803	5.22831	0.000107952	0.00280616	0.00239065	AHNAK/ANK2/CACNB4/CAMK2D/GNB5/HPCA/STIM1/CACNB2/JPH1	9
GO:0099010	modification of postsynaptic structure	7/608	35/18805	0.2	6.18586	5.61305	0.00010902	0.00281853	0.00240119	BAIAP2/CAP2/EGLN1/STAU1/WASF1/WASF3/STRN4	7
GO:0099565	chemical synaptic transmission, postsynaptic	13/608	118/18805	0.110169	3.40746	4.79521	0.000115267	0.00296391	0.00252504	BAIAP2/DLG4/GSK3A/NRXN1/PPP3CA/PTEN/SLC8A2/SNCA/STX1A/STX1B/GRIN2A/SHANK1/SHANK3	13
GO:0048790	maintenance of presynaptic active zone structure	4/608	9/18805	0.444444	13.7463	6.99119	0.000119762	0.00306295	0.00260942	BSN/PCLO/RAB3A/RIMS3	4
GO:0070585	protein localization to mitochondrion	14/608	135/18805	0.103704	3.20748	4.7051	0.000122828	0.00312457	0.00266191	ATP5IF1/CSNK2A2/DNAJC19/DNM1L/GSK3A/MAPT/MFF/NMT1/TIMM13/TIMM29/TOMM40L/TOMM70/VPS11/TIMM10	14
GO:0032984	protein-containing complex disassembly	21/608	261/18805	0.0804598	2.48856	4.42652	0.000123719	0.00313049	0.00266696	ACTN2/ADD1/ADD2/ADD3/CAMSAP2/CARMIL2/CLTC/GABARAPL2/HDAC6/KIF2A/MAP1S/MICAL3/SH3GL2/SMARCC2/SPTBN4/STX17/SUPT16H/SYNJ1/TWF2/PYM1/TECPR1	21
GO:0008154	actin polymerization or depolymerization	17/608	187/18805	0.0909091	2.81175	4.55124	0.00012564	0.00316228	0.00269404	ABI1/ABI2/ACTN2/ADD1/ADD2/ADD3/ARPC5L/BAIAP2/CARMIL2/DLG1/MICAL3/RASA1/SPTBN4/TWF2/WASF1/WASF3/WASL	17
GO:0051047	positive regulation of secretion	24/608	321/18805	0.0747664	2.31247	4.33532	0.000130944	0.00322682	0.00274903	C2CD2L/CADPS2/DNM1L/GPR158/MYH10/NEGR1/PLCB1/PPP3CA/RAB2B/RAB3A/RAB5A/RPH3A/SCAMP5/SNAP25/SNCA/STX1A/STX1B/STXBP1/SYT1/SYT7/VAMP7/KCNB1/MYRIP/RAB3D	24
GO:1900451	positive regulation of glutamate receptor signaling pathway	3/608	4/18805	0.75	23.197	8.1154	0.0001313	0.00322682	0.00274903	NECAB2/PRNP/SHANK3	3
GO:1904071	presynaptic active zone assembly	3/608	4/18805	0.75	23.197	8.1154	0.0001313	0.00322682	0.00274903	BSN/NRXN1/PCLO	3
GO:0007035	vacuolar acidification	7/608	36/18805	0.194444	6.01403	5.5042	0.000131596	0.00322682	0.00274903	ATP6AP1/ATP6AP2/ATP6V0C/ATP6V1D/DMXL2/CREG1/DMXL1	7
GO:0051968	positive regulation of synaptic transmission, glutamatergic	7/608	36/18805	0.194444	6.01403	5.5042	0.000131596	0.00322682	0.00274903	HDAC6/NRXN1/STXBP1/CACNG3/GRIN2A/IQSEC2/SHANK3	7
GO:0030705	cytoskeleton-dependent intracellular transport	18/608	207/18805	0.0869565	2.6895	4.46774	0.000141527	0.00345252	0.00294131	AP3B2/CAMSAP3/CCDC88A/DLG2/HDAC6/KIF3B/MAP1S/MAP6/MAPT/OPA1/PPFIA2/RAB1A/STAU1/WASL/ATG16L1/PRICKLE1/RHOT2/TERF2	18
GO:0000380	alternative mRNA splicing, via spliceosome	10/608	76/18805	0.131579	4.06964	4.90133	0.000162087	0.00393392	0.00335143	ARGLU1/KHDRBS1/RBM8A/RBMX/SFPQ/SRSF1/KHDRBS3/NOVA2/PUF60/TRA2B	10
GO:0022604	regulation of cell morphogenesis	20/608	247/18805	0.0809717	2.50439	4.35033	0.000163498	0.00394803	0.00336345	ARHGEF7/BAIAP2/CAMK2B/CPNE5/DBN1/DLG1/DLG4/EZR/HDAC6/MYH10/MYH9/MYL12B/RASA1/SEMA4D/SH3KBP1/SLC30A1/SYT1/WASF3/IL1RAPL1/TAOK2	20
GO:0006874	intracellular calcium ion homeostasis	23/608	306/18805	0.0751634	2.32475	4.27068	0.000166211	0.00398951	0.00339878	ANK2/APOE/ATP2B1/ATP2B2/ATP2B4/CACNB4/CAMK2D/NPTN/PDPK1/PLCB1/PLCG1/SLC25A27/SLC30A1/SLC8A1/SLC8A2/SNCA/STIM1/THY1/CACNB2/GRM1/JPH1/LYN/XK	23
GO:0097581	lamellipodium organization	11/608	91/18805	0.120879	3.7387	4.78696	0.000167389	0.00398951	0.00339878	ABI1/ABI2/ARHGEF7/CARMIL2/CCDC88A/CDH13/TWF2/WASF1/WASF2/WASF3/SH2B1	11
GO:0030048	actin filament-based movement	14/608	139/18805	0.100719	3.11518	4.57516	0.000167732	0.00398951	0.00339878	ANK2/CAMK2D/DLG1/MYH10/MYH9/SCN2A/SCN2B/SCN4B/SNTA1/WASF2/WASL/CACNB2/KCND3/MYL6B	14
GO:0010038	response to metal ion	25/608	347/18805	0.0720461	2.22833	4.22149	0.000170608	0.00403773	0.00343986	ADD1/ANK3/CAMK2D/CPNE5/CYBRD1/DLG2/DLG4/GPHN/GSK3A/HPCA/KCNC1/MAPT/NRXN1/PPP2CA/PPP3CA/PRNP/SLC30A1/SNCA/STIM1/SYT1/CPNE4/CPNE8/KCNB1/KCNH1/SLC30A3	25
GO:0034764	positive regulation of transmembrane transport	18/608	211/18805	0.0853081	2.63852	4.37505	0.000179932	0.0042373	0.00360989	ACTN2/ANK2/ANK3/C2CD5/FXYD6/FXYD7/KCNC1/OSBPL8/PDPK1/PLCG1/PPP3CA/PPP3R1/RGS7/SNCA/STIM1/THY1/WNK2/CACNB2	18
GO:0051966	regulation of synaptic transmission, glutamatergic	10/608	77/18805	0.12987	4.01679	4.84866	0.000180976	0.0042409	0.00361295	HDAC6/NRXN1/STXBP1/SYT1/TPRG1L/CACNG3/GRIN2A/GRM1/IQSEC2/SHANK3	10
GO:0071277	cellular response to calcium ion	10/608	78/18805	0.128205	3.96529	4.79687	0.000201682	0.00468001	0.00398704	ADD1/CAMK2D/CPNE5/HPCA/NRXN1/SYT1/CPNE4/CPNE8/KCNB1/KCNH1	10
GO:1903533	regulation of protein targeting	10/608	78/18805	0.128205	3.96529	4.79687	0.000201682	0.00468001	0.00398704	ANK3/ATP5IF1/C2CD5/CSNK2A2/GSK3A/HPCA/PRNP/TOMM70/VPS11/KCNB1	10
GO:0050767	regulation of neurogenesis	26/608	372/18805	0.0698925	2.16172	4.13669	0.00020612	0.00475977	0.00405499	BAIAP2/CAMK2B/DBN1/HDAC6/HMGB2/KRAS/L1CAM/MAP2K1/MAP6/MAPT/NPTN/NTRK2/PPP3CA/PTEN/PTPRS/SEMA4D/SLC30A1/SRRT/SYNGAP1/THY1/TRPV2/TWF2/IL1RAPL1/LYN/SHANK3/ZNF365	26
GO:1903779	regulation of cardiac conduction	6/608	28/18805	0.214286	6.6277	5.44721	0.000228611	0.00525364	0.00447574	ANK2/ATP2B1/ATP2B2/ATP2B4/SLC8A1/SLC8A2	6
GO:0072655	establishment of protein localization to mitochondrion	13/608	127/18805	0.102362	3.16599	4.47682	0.000241956	0.00553359	0.00471423	ATP5IF1/CSNK2A2/DNAJC19/GSK3A/MAPT/MFF/NMT1/TIMM13/TIMM29/TOMM40L/TOMM70/VPS11/TIMM10	13
GO:0031623	receptor internalization	14/608	144/18805	0.0972222	3.00701	4.41917	0.00024324	0.00553632	0.00471656	AP2A1/AP2A2/AP2B1/AP2M1/CLTC/DLG4/EZR/HPCA/NECAB2/PPP3R1/RAB5A/SNCA/ATXN2/CACNG3	14
GO:0099590	neurotransmitter receptor internalization	7/608	40/18805	0.175	5.41262	5.10657	0.000262783	0.00595266	0.00507125	AP2A1/AP2A2/AP2B1/AP2M1/HPCA/PPP3R1/CACNG3	7
GO:0051656	establishment of organelle localization	31/608	487/18805	0.063655	1.9688	3.95948	0.000280297	0.00620849	0.0052892	AP3B2/CADPS2/DLG1/DNM1L/EZR/HDAC6/KIF3B/LIN7A/LMNB1/LMNB2/MAP1S/MAPT/MYH9/OPA1/PDPK1/PPFIA2/RAB1A/RAB3A/SEPTIN5/SNAP25/SNCA/STXBP1/SYNJ1/TOR1A/TRAPPC12/VAMP7/WASL/EXOC6/LYN/PSRC1/RHOT2	31
GO:1902683	regulation of receptor localization to synapse	6/608	29/18805	0.206897	6.39916	5.31864	0.000280437	0.00620849	0.0052892	CACNA2D2/DBN1/GRIPAP1/NPTN/STX7/IQSEC2	6
GO:1903421	regulation of synaptic vesicle recycling	6/608	29/18805	0.206897	6.39916	5.31864	0.000280437	0.00620849	0.0052892	AP2M1/GRIPAP1/SNCA/STX1B/SYT7/TOR1A	6
GO:1904862	inhibitory synapse assembly	6/608	29/18805	0.206897	6.39916	5.31864	0.000280437	0.00620849	0.0052892	GABRB2/GABRG2/SEMA4D/GABRA2/GABRA4/GABRA6	6
GO:1903532	positive regulation of secretion by cell	22/608	297/18805	0.0740741	2.29106	4.09941	0.000280602	0.00620849	0.0052892	C2CD2L/CADPS2/DNM1L/GPR158/MYH10/PLCB1/RAB2B/RAB3A/RAB5A/RPH3A/SCAMP5/SNAP25/SNCA/STX1A/STX1B/STXBP1/SYT1/SYT7/VAMP7/KCNB1/MYRIP/RAB3D	22
GO:0071248	cellular response to metal ion	16/608	182/18805	0.0879121	2.71906	4.25969	0.000288507	0.00635383	0.00541302	ADD1/ANK3/CAMK2D/CPNE5/DLG2/DLG4/GSK3A/HPCA/NRXN1/PRNP/SNCA/SYT1/CPNE4/CPNE8/KCNB1/KCNH1	16
GO:0097090	presynaptic membrane organization	4/608	11/18805	0.363636	11.247	6.21385	0.00029784	0.00652914	0.00556237	APOE/NRXN1/PTEN/IL1RAPL1	4
GO:0097112	gamma-aminobutyric acid receptor clustering	3/608	5/18805	0.6	18.5576	7.17707	0.000320341	0.00695828	0.00592797	GPHN/NRXN1/SHISA7	3
GO:0097114	NMDA glutamate receptor clustering	3/608	5/18805	0.6	18.5576	7.17707	0.000320341	0.00695828	0.00592797	APOE/NRXN1/SHANK3	3
GO:0070507	regulation of microtubule cytoskeleton organization	15/608	166/18805	0.0903614	2.79481	4.2456	0.000329461	0.00712384	0.00606902	ARHGEF7/CAMSAP2/CAMSAP3/CLTC/GIT1/GSK3A/HDAC6/MAP1S/MAP6/MAPT/RCC1/SNCA/TPPP/MAP9/PSRC1	15
GO:0099625	ventricular cardiac muscle cell membrane repolarization	6/608	30/18805	0.2	6.18586	5.19599	0.000341053	0.00734112	0.00625412	ANK2/DLG1/SCN2B/SCN4B/SNTA1/KCND3	6
GO:1902904	negative regulation of supramolecular fiber organization	15/608	167/18805	0.0898204	2.77808	4.21878	0.000351439	0.0075306	0.00641554	ADD1/ADD2/ADD3/APOE/ARHGEF7/CAMSAP2/CARMIL2/CTNNA2/HDAC6/SNCA/SPTBN4/TWF2/WASF2/SHANK1/SHANK3	15
GO:0051258	protein polymerization	21/608	282/18805	0.0744681	2.30324	4.03062	0.000356774	0.00761065	0.00648374	ADD1/ADD2/ADD3/ARHGEF7/ARPC5L/BAIAP2/CAMSAP2/CAMSAP3/CARMIL2/DLG1/GIT1/MAPT/RASA1/SNCA/SPTBN4/TPPP/TWF2/WASF1/WASF3/WASL/PSRC1	21
GO:0061003	positive regulation of dendritic spine morphogenesis	5/608	20/18805	0.25	7.73232	5.50619	0.000359852	0.00764204	0.00651048	BAIAP2/CAMK2B/DBN1/SLC30A1/IL1RAPL1	5
GO:0051928	positive regulation of calcium ion transport	12/608	117/18805	0.102564	3.17223	4.30819	0.000407862	0.00862251	0.00734578	ANK2/ATP2B1/CAMK2A/PDPK1/PLCG1/PPP3CA/PPP3R1/SNCA/STIM1/THY1/TRPV2/CACNB2	12
GO:0070509	calcium ion import	10/608	85/18805	0.117647	3.63874	4.45687	0.00040986	0.00862251	0.00734578	ATP2B4/CACNA1E/PPP3CA/PPP3R1/PRNP/SLC30A1/SLC8A1/SLC8A2/TRPV2/CACNB2	10
GO:0034315	regulation of Arp2/3 complex-mediated actin nucleation	6/608	31/18805	0.193548	5.98631	5.07877	0.000411459	0.00862251	0.00734578	ABI2/CARMIL2/CTNNA2/WASF1/WASF2/WASF3	6
GO:1903828	negative regulation of protein localization	18/608	226/18805	0.079646	2.46339	4.04558	0.000416907	0.00867669	0.00739193	ACTN2/AP2M1/APOE/BTF3/CLTC/DCLK1/DCLK2/GBP1/GNAO1/GNAZ/GRIPAP1/MAPT/MARK3/PPP3CA/ROCK2/ASTN2/CABP1/KCNB1	18
GO:0043647	inositol phosphate metabolic process	7/608	43/18805	0.162791	5.035	4.84189	0.000417692	0.00867669	0.00739193	INPP5A/ITPK1/NUDT4/OCRL/PLCB1/SNCA/SYNJ1	7
GO:0140059	dendrite arborization	4/608	12/18805	0.333333	10.3098	5.89669	0.000435364	0.00896548	0.00763796	CC2D1A/PHACTR1/TAOK2/ZNF365	4
GO:1990504	dense core granule exocytosis	4/608	12/18805	0.333333	10.3098	5.89669	0.000435364	0.00896548	0.00763796	CADPS2/RAB3A/SNAP25/STXBP1	4
GO:0110053	regulation of actin filament organization	20/608	267/18805	0.0749064	2.3168	3.96115	0.000453395	0.00929655	0.00792001	ABI2/ACTN2/ADD1/ADD2/ADD3/ARPC5L/BAIAP2/CARMIL2/CCDC88A/CTNNA2/DLG1/RASA1/ROCK2/SPTBN4/TWF2/WASF1/WASF2/WASF3/SHANK1/SHANK3	20
GO:0000381	regulation of alternative mRNA splicing, via spliceosome	8/608	57/18805	0.140351	4.34095	4.6175	0.000465983	0.009473	0.00807033	ARGLU1/KHDRBS1/RBM8A/RBMX/KHDRBS3/NOVA2/PUF60/TRA2B	8
GO:1902991	regulation of amyloid precursor protein catabolic process	8/608	57/18805	0.140351	4.34095	4.6175	0.000465983	0.009473	0.00807033	APOE/GSK3A/NTRK2/PRNP/ROCK2/RTN1/SPON1/LYN	8
GO:0030032	lamellipodium assembly	9/608	72/18805	0.125	3.86616	4.45389	0.000504041	0.0102031	0.0086923	ABI2/ARHGEF7/CARMIL2/CCDC88A/CDH13/TWF2/WASF2/WASF3/SH2B1	9
GO:0055074	calcium ion homeostasis	23/608	331/18805	0.0694864	2.14916	3.85561	0.000510031	0.0102806	0.00875833	ANK2/APOE/ATP2B1/ATP2B2/ATP2B4/CACNB4/CAMK2D/NPTN/PDPK1/PLCB1/PLCG1/SLC25A27/SLC30A1/SLC8A1/SLC8A2/SNCA/STIM1/THY1/CACNB2/GRM1/JPH1/LYN/XK	23
GO:0030042	actin filament depolymerization	8/608	58/18805	0.137931	4.26611	4.55361	0.000525477	0.0105472	0.0089855	ACTN2/ADD1/ADD2/ADD3/CARMIL2/MICAL3/SPTBN4/TWF2	8
GO:0045039	protein insertion into mitochondrial inner membrane	4/608	13/18805	0.307692	9.5167	5.61479	0.000612836	0.0121977	0.0103916	TIMM13/TIMM29/TOMM70/TIMM10	4
GO:0061795	Golgi lumen acidification	4/608	13/18805	0.307692	9.5167	5.61479	0.000612836	0.0121977	0.0103916	ATP6AP1/ATP6AP2/ATP6V0C/ATP6V1D	4
GO:2000807	regulation of synaptic vesicle clustering	3/608	6/18805	0.5	15.4646	6.47728	0.00062527	0.0123934	0.0105583	BRSK1/BRSK2/PTEN	3
GO:0034314	Arp2/3 complex-mediated actin nucleation	7/608	46/18805	0.152174	4.70663	4.60077	0.000638106	0.0125953	0.0107303	ABI2/ARPC5L/CARMIL2/CTNNA2/WASF1/WASF2/WASF3	7
GO:0051654	establishment of mitochondrion localization	6/608	34/18805	0.176471	5.45811	4.7558	0.000692261	0.0134412	0.0114509	DNM1L/HDAC6/MAP1S/MAPT/OPA1/RHOT2	6
GO:0060292	long-term synaptic depression	6/608	34/18805	0.176471	5.45811	4.7558	0.000692261	0.0134412	0.0114509	MAPT/STXBP1/IQSEC2/KCNB1/PRRT1/SHANK3	6
GO:0098884	postsynaptic neurotransmitter receptor internalization	6/608	34/18805	0.176471	5.45811	4.7558	0.000692261	0.0134412	0.0114509	AP2A1/AP2A2/AP2B1/AP2M1/HPCA/PPP3R1	6
GO:0140239	postsynaptic endocytosis	6/608	34/18805	0.176471	5.45811	4.7558	0.000692261	0.0134412	0.0114509	AP2A1/AP2A2/AP2B1/AP2M1/HPCA/PPP3R1	6
GO:0010720	positive regulation of cell development	28/608	447/18805	0.0626398	1.9374	3.66644	0.000699003	0.0135169	0.0115155	ACIN1/ADD1/BAIAP2/CAMK2B/DBN1/DDRGK1/HDAC6/KRAS/L1CAM/MAP2K1/MAP6/MAPT/NPTN/NTRK2/OPA1/PPP3CA/SEMA4D/SLC30A1/SMARCC2/SRRT/TRPV2/TWF2/BRD4/CD74/IL1RAPL1/LYN/SHANK3/ZNF365	28
GO:0032253	dense core granule localization	5/608	23/18805	0.217391	6.72376	5.02055	0.000720771	0.0138254	0.0117783	CADPS2/PPFIA2/RAB3A/SNAP25/STXBP1	5
GO:1905244	regulation of modification of synaptic structure	5/608	23/18805	0.217391	6.72376	5.02055	0.000720771	0.0138254	0.0117783	BAIAP2/CAP2/EGLN1/GRIPAP1/STRN4	5
GO:0008361	regulation of cell size	15/608	179/18805	0.0837989	2.59184	3.9115	0.000730351	0.0139529	0.0118869	APOE/GPRC5B/HDAC6/L1CAM/MAPT/NRCAM/PLXNA4/PTEN/PTPRS/RAP1GAP2/SEMA4D/TRPV2/TWF2/SHANK3/XK	15
GO:0031102	neuron projection regeneration	8/608	61/18805	0.131148	4.0563	4.37025	0.000741729	0.0140574	0.0119759	GAP43/MAP2K1/PTPRS/THY1/CSPG5/RTN4RL1/RTN4RL2/STK24	8
GO:0086002	cardiac muscle cell action potential involved in contraction	8/608	61/18805	0.131148	4.0563	4.37025	0.000741729	0.0140574	0.0119759	ANK2/DLG1/SCN2A/SCN2B/SCN4B/SNTA1/CACNB2/KCND3	8
GO:0006626	protein targeting to mitochondrion	11/608	108/18805	0.101852	3.1502	4.09621	0.000745155	0.0140663	0.0119835	ATP5IF1/CSNK2A2/DNAJC19/GSK3A/MFF/TIMM13/TIMM29/TOMM40L/TOMM70/VPS11/TIMM10	11
GO:0060560	developmental growth involved in morphogenesis	18/608	238/18805	0.0756303	2.33919	3.80046	0.000767569	0.0144321	0.0122952	APOE/CPNE5/DCLK1/HDAC6/IMPACT/L1CAM/MAPT/NRCAM/PLXNA4/PTPRS/SEMA4D/SH3GL2/SYT1/TRPV2/TWF2/WASF1/PRICKLE1/RAPH1	18
GO:0051494	negative regulation of cytoskeleton organization	14/608	162/18805	0.0864198	2.6729	3.90883	0.000802924	0.0150374	0.0128108	ADD1/ADD2/ADD3/ARHGEF7/CAMSAP2/CARMIL2/CTNNA2/HDAC6/SNCA/SPTBN4/TWF2/WASF2/SHANK1/SHANK3	14
GO:0050775	positive regulation of dendrite morphogenesis	6/608	35/18805	0.171429	5.30216	4.65656	0.000812932	0.0151652	0.0129197	BAIAP2/CAMK2B/DBN1/HDAC6/SLC30A1/IL1RAPL1	6
GO:0099054	presynapse assembly	7/608	48/18805	0.145833	4.51052	4.4513	0.000830223	0.0153571	0.0130832	BSN/FARP1/NRXN1/PCLO/PTEN/SNCA/IL1RAPL1	7
GO:0035542	regulation of SNARE complex assembly	4/608	14/18805	0.285714	8.83694	5.36182	0.000836134	0.0153571	0.0130832	PRRT2/SNCA/STXBP1/VPS11	4
GO:0048388	endosomal lumen acidification	4/608	14/18805	0.285714	8.83694	5.36182	0.000836134	0.0153571	0.0130832	ATP6AP1/ATP6AP2/ATP6V0C/ATP6V1D	4
GO:0051127	positive regulation of actin nucleation	4/608	14/18805	0.285714	8.83694	5.36182	0.000836134	0.0153571	0.0130832	ABI2/WASF1/WASF2/WASF3	4
GO:1901879	regulation of protein depolymerization	10/608	93/18805	0.107527	3.32573	4.10977	0.000840664	0.0153809	0.0131035	ACTN2/ADD1/ADD2/ADD3/CAMSAP2/CARMIL2/HDAC6/MAP1S/SPTBN4/TWF2	10
GO:0048675	axon extension	11/608	110/18805	0.1	3.09293	4.02406	0.000869102	0.0158403	0.0134948	APOE/DCLK1/HDAC6/L1CAM/MAPT/NRCAM/PLXNA4/PTPRS/TRPV2/TWF2/RAPH1	11
GO:0007042	lysosomal lumen acidification	5/608	24/18805	0.208333	6.4436	4.87764	0.000886453	0.0160337	0.0136596	ATP6AP1/ATP6AP2/ATP6V0C/ATP6V1D/CREG1	5
GO:0035331	negative regulation of hippo signaling	5/608	24/18805	0.208333	6.4436	4.87764	0.000886453	0.0160337	0.0136596	MARK3/PPP2CA/STRN3/SLMAP/STRN4	5
GO:0140115	export across plasma membrane	10/608	94/18805	0.106383	3.29035	4.06906	0.000914099	0.0164711	0.0140322	ATP2B1/DLG1/FXYD6/FXYD7/RALBP1/SLC30A1/SLC8A1/SLC8A2/KCNB1/KCND3	10
GO:1902003	regulation of amyloid-beta formation	7/608	49/18805	0.142857	4.41847	4.37962	0.000942009	0.0169099	0.0144061	APOE/GSK3A/NTRK2/PRNP/ROCK2/RTN1/SPON1	7
GO:0010765	positive regulation of sodium ion transport	6/608	36/18805	0.166667	5.15488	4.56106	0.000949199	0.0169114	0.0144073	ANK3/FXYD6/FXYD7/SCN2B/SCN4B/WNK2	6
GO:0098698	postsynaptic specialization assembly	6/608	36/18805	0.166667	5.15488	4.56106	0.000949199	0.0169114	0.0144073	GAP43/NRXN1/PTEN/PTPRS/PRICKLE1/SHANK3	6
GO:0051650	establishment of vesicle localization	16/608	204/18805	0.0784314	2.42583	3.74275	0.00100704	0.0178749	0.0152281	AP3B2/CADPS2/KIF3B/LIN7A/PPFIA2/RAB1A/RAB3A/SEPTIN5/SNAP25/SNCA/STXBP1/SYNJ1/TOR1A/TRAPPC12/WASL/EXOC6	16
GO:0043086	negative regulation of catalytic activity	21/608	306/18805	0.0686275	2.1226	3.61899	0.00102869	0.0181675	0.0154774	APOE/ATP2B4/ATP5IF1/CAMK2A/CST3/EGLN1/GSK3A/HDAC6/PDCD4/PDPK1/PPP1R12A/PRKAG2/PTEN/SLC8A1/SNCA/SRCIN1/THY1/GSKIP/LYN/SERPINI1/TERF2	21
GO:0032970	regulation of actin filament-based process	25/608	392/18805	0.0637755	1.97253	3.55681	0.00103116	0.0181675	0.0154774	ABI2/ACTN2/ADD1/ADD2/ADD3/ANK2/ARPC5L/BAIAP2/BCAS3/CAMK2D/CARMIL2/CCDC88A/CTNNA2/DLG1/MYH9/RASA1/ROCK2/SPTBN4/TWF2/WASF1/WASF2/WASF3/SHANK1/SHANK3/TAOK2	25
GO:0098659	inorganic cation import across plasma membrane	12/608	130/18805	0.0923077	2.85501	3.8794	0.00105036	0.0183697	0.0156497	ATP2B4/CACNA1E/DLG1/PPP3CA/PPP3R1/PRNP/SLC30A1/SLC8A1/SLC8A2/TRPV2/KCNJ4/SLC39A10	12
GO:0099587	inorganic ion import across plasma membrane	12/608	130/18805	0.0923077	2.85501	3.8794	0.00105036	0.0183697	0.0156497	ATP2B4/CACNA1E/DLG1/PPP3CA/PPP3R1/PRNP/SLC30A1/SLC8A1/SLC8A2/TRPV2/KCNJ4/SLC39A10	12
GO:0061669	spontaneous neurotransmitter secretion	3/608	7/18805	0.428571	13.2554	5.92786	0.00106794	0.0184604	0.0157269	RPH3A/STX1B/SYT1	3
GO:1900449	regulation of glutamate receptor signaling pathway	3/608	7/18805	0.428571	13.2554	5.92786	0.00106794	0.0184604	0.0157269	NECAB2/PRNP/SHANK3	3
GO:1905684	regulation of plasma membrane repair	3/608	7/18805	0.428571	13.2554	5.92786	0.00106794	0.0184604	0.0157269	AHNAK/MYH9/RAB3A	3
GO:0006813	potassium ion transport	18/608	245/18805	0.0734694	2.27235	3.6642	0.00107107	0.0184604	0.0157269	ACTN2/ANK2/ANK3/DLG1/DPP10/FXYD6/FXYD7/KCNA4/KCNC1/KCNQ2/PRNP/RGS7/SNAP25/VAMP2/KCNB1/KCND3/KCNH1/KCNJ4	18
GO:0051016	barbed-end actin filament capping	5/608	25/18805	0.2	6.18586	4.74263	0.00107889	0.0185281	0.0157846	ADD1/ADD2/ADD3/CARMIL2/TWF2	5
GO:0010770	positive regulation of cell morphogenesis	6/608	37/18805	0.162162	5.01556	4.46905	0.00110237	0.0188632	0.0160701	BAIAP2/CAMK2B/DBN1/HDAC6/SLC30A1/IL1RAPL1	6
GO:0048172	regulation of short-term neuronal synaptic plasticity	4/608	15/18805	0.266667	8.24781	5.13294	0.0011112	0.0188784	0.0160831	PPFIA3/RAB3A/SLC8A2/SYP	4
GO:1900452	regulation of long-term synaptic depression	4/608	15/18805	0.266667	8.24781	5.13294	0.0011112	0.0188784	0.0160831	MAPT/IQSEC2/KCNB1/SHANK3	4
GO:0031122	cytoplasmic microtubule organization	8/608	65/18805	0.123077	3.80668	4.14326	0.00113572	0.0191582	0.0163215	CAMSAP2/CCDC88A/DLG1/EZR/KATNAL1/MAPT/SLK/TPPP	8
GO:0048814	regulation of dendrite morphogenesis	8/608	65/18805	0.123077	3.80668	4.14326	0.00113572	0.0191582	0.0163215	BAIAP2/CAMK2B/DBN1/HDAC6/PPP3CA/SEMA4D/SLC30A1/IL1RAPL1	8
GO:0043484	regulation of RNA splicing	15/608	187/18805	0.0802139	2.48096	3.72027	0.00114166	0.0191904	0.0163488	ACIN1/AHNAK/ARGLU1/HNRNPK/KHDRBS1/RBM8A/RBMX/SRSF1/KHDRBS3/NOVA2/PUF60/RBM3/RBMXL1/SRPK1/TRA2B	15
GO:0032252	secretory granule localization	5/608	26/18805	0.192308	5.94794	4.61479	0.00130062	0.0215566	0.0183647	CADPS2/PPFIA2/RAB3A/SNAP25/STXBP1	5
GO:0090314	positive regulation of protein targeting to membrane	5/608	26/18805	0.192308	5.94794	4.61479	0.00130062	0.0215566	0.0183647	ANK3/C2CD5/HPCA/PRNP/KCNB1	5
GO:1901385	regulation of voltage-gated calcium channel activity	5/608	26/18805	0.192308	5.94794	4.61479	0.00130062	0.0215566	0.0183647	AHNAK/CACNB4/GNB5/HPCA/CACNB2	5
GO:0030516	regulation of axon extension	9/608	82/18805	0.109756	3.39468	3.97231	0.00130509	0.0215566	0.0183647	APOE/HDAC6/L1CAM/MAPT/NRCAM/PLXNA4/PTPRS/TRPV2/TWF2	9
GO:1904427	positive regulation of calcium ion transmembrane transport	9/608	82/18805	0.109756	3.39468	3.97231	0.00130509	0.0215566	0.0183647	ANK2/PDPK1/PLCG1/PPP3CA/PPP3R1/SNCA/STIM1/THY1/CACNB2	9
GO:0035725	sodium ion transmembrane transport	15/608	190/18805	0.0789474	2.44178	3.65109	0.00133949	0.0219884	0.0187326	ANK3/ATP2B4/CAMK2D/DLG1/FXYD6/FXYD7/SCN2A/SCN2B/SCN4B/SLC8A1/SLC8A2/SNTA1/WNK2/GRIN2A/SLMAP	15
GO:0051336	regulation of hydrolase activity	22/608	334/18805	0.0658683	2.03726	3.49616	0.00134265	0.0219884	0.0187326	ABR/ARHGEF7/ATP5IF1/CAMK2A/CST3/DDRGK1/EGLN1/GNB5/NTRK2/PDPK1/RALBP1/RGS7/SEMA4D/SNCA/TBC1D10B/THY1/ZC3H15/DOCK11/LYN/SERPINI1/SIPA1L1/TERF2	22
GO:0016601	Rac protein signal transduction	7/608	52/18805	0.134615	4.16356	4.1756	0.00134972	0.0219884	0.0187326	ABI2/CDH13/FARP1/KRAS/TNS3/WASF1/WASF2	7
GO:1903747	regulation of establishment of protein localization to mitochondrion	7/608	52/18805	0.134615	4.16356	4.1756	0.00134972	0.0219884	0.0187326	ATP5IF1/CSNK2A2/GSK3A/MAPT/NMT1/TOMM70/VPS11	7
GO:0042982	amyloid precursor protein metabolic process	10/608	99/18805	0.10101	3.12417	3.87341	0.00136453	0.0220036	0.0187456	APOE/DLG1/GSK3A/NECAB2/NTRK2/PRNP/ROCK2/RTN1/SPON1/LYN	10
GO:0050848	regulation of calcium-mediated signaling	10/608	99/18805	0.10101	3.12417	3.87341	0.00136453	0.0220036	0.0187456	ATP2B4/CDH13/GBP1/MAPT/NEGR1/PCP4/PPP3CA/PPP3R1/PRNP/SLC8A2	10
GO:0061387	regulation of extent of cell growth	10/608	99/18805	0.10101	3.12417	3.87341	0.00136453	0.0220036	0.0187456	APOE/HDAC6/L1CAM/MAPT/NRCAM/PLXNA4/PTPRS/SEMA4D/TRPV2/TWF2	10
GO:0034394	protein localization to cell surface	8/608	67/18805	0.119403	3.69305	4.03642	0.00138724	0.0222943	0.0189932	ACTN2/ANK2/MESD/TOR1A/ASTN2/GGA1/PRRT1/PTPRK	8
GO:0001764	neuron migration	15/608	191/18805	0.078534	2.429	3.62833	0.00141151	0.0226079	0.0192604	ABI1/ABI2/CAMK2A/CAMK2B/CHL1/CTNNA2/DCLK1/NRCAM/NTRK2/PHACTR1/UNK/ASTN2/CCK/DCX/NIPBL	15
GO:0008088	axo-dendritic transport	9/608	83/18805	0.108434	3.35378	3.92831	0.00142277	0.0227118	0.0193489	AP3B2/DLG2/HDAC6/KIF3B/MAPT/OPA1/STAU1/ATG16L1/TERF2	9
GO:0030834	regulation of actin filament depolymerization	7/608	53/18805	0.132075	4.085	4.11099	0.00151252	0.0239835	0.0204323	ACTN2/ADD1/ADD2/ADD3/CARMIL2/SPTBN4/TWF2	7
GO:1990089	response to nerve growth factor	7/608	53/18805	0.132075	4.085	4.11099	0.00151252	0.0239835	0.0204323	GAD2/KCNC1/MAPT/NTRK2/RAB35/SH3GL2/WASF1	7
GO:0051279	regulation of release of sequestered calcium ion into cytosol	9/608	84/18805	0.107143	3.31385	3.88497	0.00154884	0.0243967	0.0207843	ANK2/CAMK2D/PDPK1/PLCG1/SLC8A1/SNCA/THY1/JPH1/LYN	9
GO:0099068	postsynapse assembly	9/608	84/18805	0.107143	3.31385	3.88497	0.00154884	0.0243967	0.0207843	CC2D1A/DCLK1/GAP43/NRXN1/PTEN/PTPRS/ARHGAP33/PRICKLE1/SHANK3	9
GO:0035235	ionotropic glutamate receptor signaling pathway	5/608	27/18805	0.185185	5.72764	4.49344	0.00155426	0.0244013	0.0207882	DLG4/GRIA2/GRIA3/NRXN1/GRIN2A	5
GO:0060047	heart contraction	18/608	254/18805	0.0708661	2.19184	3.49565	0.00160677	0.0251428	0.0214199	ANK2/ATP2B1/ATP2B2/ATP2B4/CAMK2D/DLG1/DNM1L/GNAO1/GSK3A/SCN2A/SCN2B/SCN4B/SLC8A1/SLC8A2/SNTA1/SPTBN4/CACNB2/KCND3	18
GO:0000910	cytokinesis	15/608	194/18805	0.0773196	2.39144	3.56088	0.00164736	0.0253463	0.0215933	ANK3/CENPV/GIT1/KIF3B/MYH10/MYH9/RAB35/RASA1/ROCK2/SEPTIN11/SEPTIN3/SEPTIN5/EXOC6/MAP9/ZNF365	15
GO:0008016	regulation of heart contraction	16/608	214/18805	0.0747664	2.31247	3.52957	0.00165947	0.0253463	0.0215933	ANK2/ATP2B1/ATP2B2/ATP2B4/CAMK2D/DLG1/GNAO1/GSK3A/SCN2B/SCN4B/SLC8A1/SLC8A2/SNTA1/SPTBN4/CACNB2/KCND3	16
GO:0048312	intracellular distribution of mitochondria	3/608	8/18805	0.375	11.5985	5.48051	0.00166774	0.0253463	0.0215933	DNM1L/MAPT/OPA1	3
GO:0072318	clathrin coat disassembly	3/608	8/18805	0.375	11.5985	5.48051	0.00166774	0.0253463	0.0215933	CLTC/SH3GL2/SYNJ1	3
GO:0099525	presynaptic dense core vesicle exocytosis	3/608	8/18805	0.375	11.5985	5.48051	0.00166774	0.0253463	0.0215933	RAB3A/SNAP25/STXBP1	3
GO:1902083	negative regulation of peptidyl-cysteine S-nitrosylation	3/608	8/18805	0.375	11.5985	5.48051	0.00166774	0.0253463	0.0215933	ATP2B4/OXR1/SNTA1	3
GO:0051125	regulation of actin nucleation	6/608	40/18805	0.15	4.63939	4.21174	0.00167698	0.0253463	0.0215933	ABI2/CARMIL2/CTNNA2/WASF1/WASF2/WASF3	6
GO:0051693	actin filament capping	6/608	40/18805	0.15	4.63939	4.21174	0.00167698	0.0253463	0.0215933	ADD1/ADD2/ADD3/CARMIL2/SPTBN4/TWF2	6
GO:0086091	regulation of heart rate by cardiac conduction	6/608	40/18805	0.15	4.63939	4.21174	0.00167698	0.0253463	0.0215933	ANK2/CAMK2D/SCN2B/SCN4B/CACNB2/KCND3	6
GO:0098930	axonal transport	8/608	69/18805	0.115942	3.586	3.93362	0.0016811	0.0253463	0.0215933	AP3B2/DLG2/HDAC6/KIF3B/MAPT/OPA1/ATG16L1/TERF2	8
GO:0048041	focal adhesion assembly	9/608	85/18805	0.105882	3.27486	3.84228	0.00168372	0.0253463	0.0215933	ACTN2/ARHGEF7/CAMSAP3/PTEN/ROCK2/SLK/THY1/PTPRK/TAOK2	9
GO:0086003	cardiac muscle cell contraction	9/608	85/18805	0.105882	3.27486	3.84228	0.00168372	0.0253463	0.0215933	ANK2/CAMK2D/DLG1/SCN2A/SCN2B/SCN4B/SNTA1/CACNB2/KCND3	9
GO:0031103	axon regeneration	7/608	54/18805	0.12963	4.00935	4.04794	0.00169022	0.0253578	0.0216031	GAP43/MAP2K1/PTPRS/CSPG5/RTN4RL1/RTN4RL2/STK24	7
GO:0030041	actin filament polymerization	13/608	156/18805	0.0833333	2.57744	3.6163	0.00169514	0.0253578	0.0216031	ADD1/ADD2/ADD3/ARPC5L/BAIAP2/CARMIL2/DLG1/RASA1/SPTBN4/TWF2/WASF1/WASF3/WASL	13
GO:0050773	regulation of dendrite development	10/608	102/18805	0.0980392	3.03228	3.76188	0.00171193	0.0255287	0.0217486	BAIAP2/CAMK2B/CAMSAP2/DBN1/HDAC6/PACSIN1/PPP3CA/SEMA4D/SLC30A1/IL1RAPL1	10
GO:0007006	mitochondrial membrane organization	11/608	120/18805	0.0916667	2.83518	3.68638	0.00177243	0.0263483	0.0224469	ATP5IF1/CAMK2A/CHCHD6/GSK3A/OPA1/SNCA/TIMM13/TIMM29/TOMM70/RHOT2/TIMM10	11
GO:0071805	potassium ion transmembrane transport	16/608	216/18805	0.0740741	2.29106	3.48836	0.00182544	0.0267213	0.0227647	ACTN2/ANK2/ANK3/DLG1/DPP10/KCNA4/KCNC1/KCNQ2/PRNP/RGS7/SNAP25/VAMP2/KCNB1/KCND3/KCNH1/KCNJ4	16
GO:0098885	modification of postsynaptic actin cytoskeleton	4/608	17/18805	0.235294	7.27748	4.73311	0.00184038	0.0267213	0.0227647	BAIAP2/CAP2/WASF1/WASF3	4
GO:0099159	regulation of modification of postsynaptic structure	4/608	17/18805	0.235294	7.27748	4.73311	0.00184038	0.0267213	0.0227647	BAIAP2/CAP2/EGLN1/STRN4	4
GO:1903729	regulation of plasma membrane organization	4/608	17/18805	0.235294	7.27748	4.73311	0.00184038	0.0267213	0.0227647	AHNAK/MYH9/RAB3A/WASL	4
GO:0034643	establishment of mitochondrion localization, microtubule-mediated	5/608	28/18805	0.178571	5.52309	4.37802	0.00184244	0.0267213	0.0227647	HDAC6/MAP1S/MAPT/OPA1/RHOT2	5
GO:0047497	mitochondrion transport along microtubule	5/608	28/18805	0.178571	5.52309	4.37802	0.00184244	0.0267213	0.0227647	HDAC6/MAP1S/MAPT/OPA1/RHOT2	5
GO:1902993	positive regulation of amyloid precursor protein catabolic process	5/608	28/18805	0.178571	5.52309	4.37802	0.00184244	0.0267213	0.0227647	APOE/GSK3A/ROCK2/SPON1/LYN	5
GO:0150115	cell-substrate junction organization	10/608	103/18805	0.0970874	3.00284	3.72562	0.00184246	0.0267213	0.0227647	ACTN2/ARHGEF7/CAMSAP3/PTEN/ROCK2/SLK/THY1/PRICKLE1/PTPRK/TAOK2	10
GO:0051592	response to calcium ion	12/608	139/18805	0.0863309	2.67015	3.61256	0.00186997	0.0270378	0.0230343	ADD1/CAMK2D/CPNE5/HPCA/NRXN1/PPP3CA/STIM1/SYT1/CPNE4/CPNE8/KCNB1/KCNH1	12
GO:1902905	positive regulation of supramolecular fiber organization	14/608	177/18805	0.079096	2.44638	3.53398	0.00187907	0.0270721	0.0230635	ABI2/ACTN2/APOE/BAIAP2/CARMIL2/CCDC88A/DLG1/GIT1/MAPT/ROCK2/WASF1/WASF2/WASF3/PSRC1	14
GO:0035176	social behavior	7/608	55/18805	0.127273	3.93645	3.9864	0.00188372	0.0270721	0.0230635	DLG4/NEGR1/NRXN1/PTEN/SEPTIN5/SHANK1/SHANK3	7
GO:0098876	vesicle-mediated transport to the plasma membrane	13/608	158/18805	0.0822785	2.54481	3.56432	0.0018998	0.027221	0.0231904	ACTN2/ANK3/ARHGAP1/ATP6AP1/GRIPAP1/RAB12/RAB35/STX12/STX1B/VAMP2/CLSTN1/EXOC6/GGA1	13
GO:1904861	excitatory synapse assembly	6/608	41/18805	0.146341	4.52624	4.13159	0.00191164	0.0272266	0.0231951	NPTN/NRXN1/PTEN/PTPRS/PRICKLE1/SHANK3	6
GO:1990806	ligand-gated ion channel signaling pathway	6/608	41/18805	0.146341	4.52624	4.13159	0.00191164	0.0272266	0.0231951	DLG4/GRIA2/GRIA3/NRXN1/PLCB1/GRIN2A	6
GO:0007033	vacuole organization	17/608	238/18805	0.0714286	2.20923	3.43167	0.00196819	0.0279483	0.02381	ATP6AP1/ATP6AP2/ATP6V0C/ATP6V1D/GABARAPL2/PIP4K2B/RAB1A/RAB1B/RAB5A/STX12/STX17/SYT7/VPS11/ARSB/ATG16L1/CREG1/TMEM41B	17
GO:0048678	response to axon injury	9/608	87/18805	0.103448	3.19958	3.75878	0.00198167	0.0279623	0.0238219	GAP43/MAP2K1/PTPRS/CSPG5/KCNB1/LYN/RTN4RL1/RTN4RL2/STK24	9
GO:1901379	regulation of potassium ion transmembrane transport	9/608	87/18805	0.103448	3.19958	3.75878	0.00198167	0.0279623	0.0238219	ACTN2/ANK2/ANK3/DLG1/DPP10/KCNC1/PRNP/RGS7/VAMP2	9
GO:0045727	positive regulation of translation	12/608	140/18805	0.0857143	2.65108	3.58423	0.00198681	0.0279623	0.0238219	ABCF1/EIF4G3/KHDRBS1/MRPS27/OTUD6B/SYNCRIP/TRMT10C/DHX29/GUF1/PYM1/RBM3/YTHDF3	12
GO:0042987	amyloid precursor protein catabolic process	8/608	71/18805	0.112676	3.48499	3.83456	0.00202211	0.0283752	0.0241737	APOE/GSK3A/NTRK2/PRNP/ROCK2/RTN1/SPON1/LYN	8
GO:0051056	regulation of small GTPase mediated signal transduction	20/608	303/18805	0.0660066	2.04154	3.3409	0.00212572	0.0297413	0.0253375	ABR/APOE/ARFGAP1/ARHGAP1/GIT1/ITSN1/KRAS/MADD/RALBP1/RAP1GAP2/SCAI/SEMA4D/SRGAP3/SYNGAP1/TNS3/CYTH3/DOCK11/IQSEC2/RASGRF2/SIPA1L1	20
GO:0097107	postsynaptic density assembly	5/608	29/18805	0.172414	5.33263	4.26802	0.00216786	0.0300122	0.0255683	NRXN1/PTEN/PTPRS/PRICKLE1/SHANK3	5
GO:1902430	negative regulation of amyloid-beta formation	5/608	29/18805	0.172414	5.33263	4.26802	0.00216786	0.0300122	0.0255683	APOE/NTRK2/PRNP/RTN1/SPON1	5
GO:1902473	regulation of protein localization to synapse	5/608	29/18805	0.172414	5.33263	4.26802	0.00216786	0.0300122	0.0255683	CACNA2D2/DLG1/GRIPAP1/MAPT/IQSEC2	5
GO:0099622	cardiac muscle cell membrane repolarization	6/608	42/18805	0.142857	4.41847	4.05398	0.00217032	0.0300122	0.0255683	ANK2/DLG1/SCN2B/SCN4B/SNTA1/KCND3	6
GO:0001934	positive regulation of protein phosphorylation	25/608	414/18805	0.0603865	1.86771	3.26324	0.00217744	0.0300235	0.0255779	ABI1/CCDC88A/DDRGK1/GPRC5B/HDAC6/KRAS/MAP2K1/NPTN/NTRK2/PDPK1/PPP2CA/PRKAG2/PRNP/RALBP1/ROCK2/SASH1/SEMA4D/SLC8A2/SNCA/SRCIN1/CD74/LYN/PSRC1/TAOK2/ZFP91	25
GO:0032956	regulation of actin cytoskeleton organization	22/608	348/18805	0.0632184	1.9553	3.28795	0.00224534	0.0308702	0.0262993	ABI2/ACTN2/ADD1/ADD2/ADD3/ARPC5L/BAIAP2/BCAS3/CARMIL2/CCDC88A/CTNNA2/DLG1/RASA1/ROCK2/SPTBN4/TWF2/WASF1/WASF2/WASF3/SHANK1/SHANK3/TAOK2	22
GO:0006413	translational initiation	11/608	124/18805	0.0887097	2.74373	3.56095	0.00230117	0.0313783	0.0267321	ABCF1/DENR/EIF1AY/EIF4B/EIF4G3/IMPACT/KHDRBS1/BZW2/DHX29/MTIF3/YTHDF3	11
GO:0072673	lamellipodium morphogenesis	4/608	18/18805	0.222222	6.87317	4.55677	0.00230625	0.0313783	0.0267321	ABI1/ARHGEF7/WASF1/WASF2	4
GO:0034205	amyloid-beta formation	7/608	57/18805	0.122807	3.79833	3.86755	0.00232187	0.0313783	0.0267321	APOE/GSK3A/NTRK2/PRNP/ROCK2/RTN1/SPON1	7
GO:0050805	negative regulation of synaptic transmission	7/608	57/18805	0.122807	3.79833	3.86755	0.00232187	0.0313783	0.0267321	MAPT/STXBP1/TPRG1L/IQSEC2/KCNB1/PRRT1/SHANK3	7
GO:0051452	intracellular pH reduction	7/608	57/18805	0.122807	3.79833	3.86755	0.00232187	0.0313783	0.0267321	ATP6AP1/ATP6AP2/ATP6V0C/ATP6V1D/DMXL2/CREG1/DMXL1	7
GO:0051703	biological process involved in intraspecies interaction between organisms	7/608	57/18805	0.122807	3.79833	3.86755	0.00232187	0.0313783	0.0267321	DLG4/NEGR1/NRXN1/PTEN/SEPTIN5/SHANK1/SHANK3	7
GO:0003015	heart process	18/608	263/18805	0.0684411	2.11683	3.33399	0.00235348	0.0316258	0.0269429	ANK2/ATP2B1/ATP2B2/ATP2B4/CAMK2D/DLG1/DNM1L/GNAO1/GSK3A/SCN2A/SCN2B/SCN4B/SLC8A1/SLC8A2/SNTA1/SPTBN4/CACNB2/KCND3	18
GO:0051347	positive regulation of transferase activity	18/608	263/18805	0.0684411	2.11683	3.33399	0.00235348	0.0316258	0.0269429	ABI1/APOE/CCDC88A/GPRC5B/GSK3A/MAP2K1/PDPK1/PPP2CA/PRKAG2/PTEN/SASH1/SLC8A2/SNCA/SRCIN1/CD74/PSRC1/TAOK2/ZFP91	18
GO:0009150	purine ribonucleotide metabolic process	22/608	350/18805	0.0628571	1.94413	3.259	0.00240896	0.0321754	0.0274112	AK1/ATP5IF1/ATP5PD/ATP6V0C/CACNB4/DLG1/DLG2/DNM1L/GIT1/NDUFA7/NDUFB9/NDUFS4/NDUFS5/NUDT4/OPA1/PDE10A/PPP2CA/PRKAG2/SDHB/GTPBP1/IMPDH1/MAGI3	22
GO:0032272	negative regulation of protein polymerization	8/608	73/18805	0.109589	3.38951	3.739	0.00241533	0.0321754	0.0274112	ADD1/ADD2/ADD3/ARHGEF7/CARMIL2/SNCA/SPTBN4/TWF2	8
GO:0048227	plasma membrane to endosome transport	3/608	9/18805	0.333333	10.3098	5.10627	0.00244173	0.0321754	0.0274112	RAB35/RAB5B/RAB5C	3
GO:0051823	regulation of synapse structural plasticity	3/608	9/18805	0.333333	10.3098	5.10627	0.00244173	0.0321754	0.0274112	CAMK2B/CTNNA2/SHANK3	3
GO:0072319	vesicle uncoating	3/608	9/18805	0.333333	10.3098	5.10627	0.00244173	0.0321754	0.0274112	CLTC/SH3GL2/SYNJ1	3
GO:0097105	presynaptic membrane assembly	3/608	9/18805	0.333333	10.3098	5.10627	0.00244173	0.0321754	0.0274112	NRXN1/PTEN/IL1RAPL1	3
GO:0099011	neuronal dense core vesicle exocytosis	3/608	9/18805	0.333333	10.3098	5.10627	0.00244173	0.0321754	0.0274112	RAB3A/SNAP25/STXBP1	3
GO:0009142	nucleoside triphosphate biosynthetic process	11/608	125/18805	0.088	2.72178	3.53037	0.00245157	0.0322158	0.0274456	AK1/ATP5IF1/ATP5PD/ATP6V0C/NDUFA7/NDUFB9/NDUFS4/NDUFS5/PRKAG2/SDHB/IMPDH1	11
GO:0046856	phosphatidylinositol dephosphorylation	5/608	30/18805	0.166667	5.15488	4.163	0.00253322	0.033197	0.0282815	INPP5A/OCRL/PTEN/SYNJ1/MTMR12	5
GO:0016236	macroautophagy	23/608	374/18805	0.0614973	1.90207	3.2209	0.0025605	0.0334623	0.0285075	ABI2/ATP5IF1/ATP6V0C/ATP6V1D/ATP6V1G1/ATP6V1G2/CSNK2A2/DDRGK1/DNM1L/GABARAPL2/GSK3A/HDAC6/PIP4K2B/RAB1A/RAB1B/RAB2B/RAB5A/STX12/STX17/UBXN6/ATG16L1/TECPR1/TMEM41B	23
GO:0045010	actin nucleation	7/608	58/18805	0.12069	3.73284	3.81013	0.00256844	0.0334741	0.0285176	ABI2/ARPC5L/CARMIL2/CTNNA2/WASF1/WASF2/WASF3	7
GO:0061640	cytoskeleton-dependent cytokinesis	11/608	126/18805	0.0873016	2.70017	3.50009	0.00260982	0.0339205	0.0288979	ANK3/MYH10/RAB35/RASA1/ROCK2/SEPTIN11/SEPTIN3/SEPTIN5/EXOC6/MAP9/ZNF365	11
GO:0050772	positive regulation of axonogenesis	8/608	74/18805	0.108108	3.34371	3.69246	0.00263317	0.0341307	0.029077	L1CAM/MAP2K1/MAP6/MAPT/NTRK2/SEMA4D/TRPV2/TWF2	8
GO:0030835	negative regulation of actin filament depolymerization	6/608	44/18805	0.136364	4.21763	3.90581	0.00276581	0.0357526	0.0304587	ADD1/ADD2/ADD3/CARMIL2/SPTBN4/TWF2	6
GO:1901880	negative regulation of protein depolymerization	8/608	75/18805	0.106667	3.29912	3.64671	0.00286605	0.036948	0.0314771	ADD1/ADD2/ADD3/CAMSAP2/CARMIL2/HDAC6/SPTBN4/TWF2	8
GO:0099505	regulation of presynaptic membrane potential	5/608	31/18805	0.16129	4.98859	4.06255	0.00294125	0.037713	0.0321288	GRIA3/KCNA4/KCNC1/GABRA2/KCTD16	5
GO:1902992	negative regulation of amyloid precursor protein catabolic process	5/608	31/18805	0.16129	4.98859	4.06255	0.00294125	0.037713	0.0321288	APOE/NTRK2/PRNP/RTN1/SPON1	5
GO:0048259	regulation of receptor-mediated endocytosis	11/608	128/18805	0.0859375	2.65798	3.4404	0.00295106	0.037737	0.0321493	AP2A1/AP2M1/DLG4/HNRNPK/HPCA/NECAB2/PPP3R1/SGIP1/WASL/ATXN2/BMP2K	11
GO:0051495	positive regulation of cytoskeleton organization	14/608	186/18805	0.0752688	2.32801	3.32703	0.00296865	0.0378602	0.0322543	ABI2/ACTN2/ADD3/BAIAP2/CARMIL2/CCDC88A/DLG1/GIT1/MAPT/ROCK2/WASF1/WASF2/WASF3/PSRC1	14
GO:0046878	positive regulation of saliva secretion	2/608	3/18805	0.666667	20.6195	6.21189	0.00306378	0.0387617	0.0330222	NEGR1/PPP3CA	2
GO:0090176	microtubule cytoskeleton organization involved in establishment of planar polarity	2/608	3/18805	0.666667	20.6195	6.21189	0.00306378	0.0387617	0.0330222	BRSK1/BRSK2	2
GO:1901660	calcium ion export	2/608	3/18805	0.666667	20.6195	6.21189	0.00306378	0.0387617	0.0330222	ATP2B4/SLC8A1	2
GO:0030073	insulin secretion	15/608	207/18805	0.0724638	2.24125	3.28238	0.0030837	0.0389103	0.0331488	BRSK2/C2CD2L/ENSA/GNAO1/GNAZ/PCLO/PLCB1/PPP3CA/PTPRN/RAB3A/SNAP25/STX1A/SYT7/KCNB1/MYRIP	15
GO:0007007	inner mitochondrial membrane organization	6/608	45/18805	0.133333	4.1239	3.83499	0.00310574	0.0390846	0.0332974	CHCHD6/OPA1/TIMM13/TIMM29/TOMM70/TIMM10	6
GO:0051480	regulation of cytosolic calcium ion concentration	7/608	60/18805	0.116667	3.60842	3.69902	0.00312147	0.0391789	0.0333777	ATP2B1/ATP2B2/ATP2B4/CACNB4/SLC8A2/CACNB2/GRM1	7
GO:0007613	memory	11/608	129/18805	0.0852713	2.63738	3.41098	0.00313466	0.0392409	0.0334305	APOE/MAPT/PLCB1/PRNP/SCN2A/SLC8A2/SNAP25/GRIN2A/SHANK1/SHANK3/SHISA7	11
GO:0009206	purine ribonucleoside triphosphate biosynthetic process	10/608	111/18805	0.0900901	2.78642	3.45041	0.00320204	0.0399793	0.0340595	ATP5IF1/ATP5PD/ATP6V0C/NDUFA7/NDUFB9/NDUFS4/NDUFS5/PRKAG2/SDHB/IMPDH1	10
GO:1903311	regulation of mRNA metabolic process	24/608	404/18805	0.0594059	1.83738	3.11008	0.00325657	0.0405536	0.0345489	ACIN1/ARGLU1/DIS3L2/HNRNPA0/HNRNPAB/HNRNPK/KHDRBS1/RBM8A/RBMX/ROCK2/SAFB/SERBP1/SYNCRIP/FTO/GTPBP1/KHDRBS3/NOVA2/PUF60/RBM3/RBMXL1/SAFB2/SRPK1/TRA2B/YTHDF3	24
GO:0031345	negative regulation of cell projection organization	14/608	188/18805	0.0744681	2.30324	3.28267	0.00327032	0.0406186	0.0346042	APOE/HDAC6/NRXN1/PPP3CA/PRNP/PTEN/PTPRS/STX1B/SYNGAP1/THY1/PTPRG/RTN4RL1/RTN4RL2/ZNF365	14
GO:0043244	regulation of protein-containing complex disassembly	11/608	130/18805	0.0846154	2.61709	3.38184	0.00332732	0.0410045	0.034933	ACTN2/ADD1/ADD2/ADD3/CAMSAP2/CARMIL2/HDAC6/MAP1S/SPTBN4/TWF2/TECPR1	11
GO:0006417	regulation of translation	26/608	451/18805	0.0576497	1.78306	3.07678	0.00336207	0.0410045	0.034933	ABCF1/EIF4B/EIF4G3/ILF3/IMPACT/KHDRBS1/MRPS27/NOLC1/OTUD6B/RBM8A/SERBP1/SYNCRIP/TCOF1/TRMT10C/TSFM/UNK/ATXN2/BZW2/DHX29/GUF1/LSM14A/LSM14B/PTCD3/PYM1/RBM3/YTHDF3	26
GO:0021954	central nervous system neuron development	9/608	94/18805	0.0957447	2.96131	3.48449	0.0033698	0.0410045	0.034933	DCLK1/DCLK2/MAPT/MYCBP2/NTRK2/PLXNA4/PTEN/SPTBN4/NOVA2	9
GO:0015986	proton motive force-driven ATP synthesis	8/608	77/18805	0.103896	3.21343	3.55748	0.00337976	0.0410045	0.034933	ATP5IF1/ATP5PD/ATP6V0C/NDUFA7/NDUFB9/NDUFS4/NDUFS5/SDHB	8
GO:1904377	positive regulation of protein localization to cell periphery	8/608	77/18805	0.103896	3.21343	3.55748	0.00337976	0.0410045	0.034933	ATP2B4/DLG1/DPP10/EZR/NRXN1/PDPK1/PRNP/SNCA	8
GO:0035751	regulation of lysosomal lumen pH	5/608	32/18805	0.15625	4.8327	3.96634	0.00339468	0.0410045	0.034933	ATP6AP1/ATP6AP2/ATP6V0C/ATP6V1D/CREG1	5
GO:0090313	regulation of protein targeting to membrane	5/608	32/18805	0.15625	4.8327	3.96634	0.00339468	0.0410045	0.034933	ANK3/C2CD5/HPCA/PRNP/KCNB1	5
GO:2000649	regulation of sodium ion transmembrane transporter activity	5/608	32/18805	0.15625	4.8327	3.96634	0.00339468	0.0410045	0.034933	ANK3/CAMK2D/SCN4B/WNK2/SLMAP	5
GO:0019227	neuronal action potential propagation	3/608	10/18805	0.3	9.27878	4.78655	0.00340483	0.0410045	0.034933	CACNB4/NRCAM/NTRK2	3
GO:0097113	AMPA glutamate receptor clustering	3/608	10/18805	0.3	9.27878	4.78655	0.00340483	0.0410045	0.034933	APOE/DLG4/SHANK3	3
GO:0097688	glutamate receptor clustering	3/608	10/18805	0.3	9.27878	4.78655	0.00340483	0.0410045	0.034933	APOE/DLG4/SHANK3	3
GO:0099566	regulation of postsynaptic cytosolic calcium ion concentration	3/608	10/18805	0.3	9.27878	4.78655	0.00340483	0.0410045	0.034933	ATP2B2/SLC8A2/GRM1	3
GO:0009145	purine nucleoside triphosphate biosynthetic process	10/608	112/18805	0.0892857	2.76154	3.41774	0.00341698	0.0410469	0.0349691	ATP5IF1/ATP5PD/ATP6V0C/NDUFA7/NDUFB9/NDUFS4/NDUFS5/PRKAG2/SDHB/IMPDH1	10
GO:0071625	vocalization behavior	4/608	20/18805	0.2	6.18586	4.24138	0.0034692	0.0415692	0.035414	DLG4/NRXN1/SHANK1/SHANK3	4
GO:0010977	negative regulation of neuron projection development	11/608	131/18805	0.0839695	2.59711	3.35297	0.00352937	0.042184	0.0359378	APOE/HDAC6/PTEN/PTPRS/STX1B/SYNGAP1/THY1/PTPRG/RTN4RL1/RTN4RL2/ZNF365	11
GO:0019226	transmission of nerve impulse	8/608	78/18805	0.102564	3.17223	3.51396	0.00366201	0.0436596	0.0371949	ANK3/CACNB4/NRCAM/NTRK2/SCN2A/SCN4B/SPTBN4/CACNG3	8
GO:0043524	negative regulation of neuron apoptotic process	13/608	171/18805	0.0760234	2.35135	3.24481	0.00378426	0.0448921	0.0382449	CHL1/CNTFR/FAIM2/KRAS/MAP2K4/NTRK2/OXR1/RASA1/SLC25A27/SNCA/SNCB/STXBP1/SYNGAP1	13
GO:0048639	positive regulation of developmental growth	13/608	171/18805	0.0760234	2.35135	3.24481	0.00378426	0.0448921	0.0382449	BASP1/CACNA2D2/CPNE5/EZR/L1CAM/MAPT/PLCB1/SEMA4D/SPTBN4/SYT1/TRPV2/TWF2/NIPBL	13
GO:0007044	cell-substrate junction assembly	9/608	96/18805	0.09375	2.89962	3.41078	0.0038815	0.0459311	0.0391301	ACTN2/ARHGEF7/CAMSAP3/PTEN/ROCK2/SLK/THY1/PTPRK/TAOK2	9
GO:0099170	postsynaptic modulation of chemical synaptic transmission	5/608	33/18805	0.151515	4.68625	3.87404	0.00389625	0.0459912	0.0391813	GNAO1/PLCB1/PPP3CA/PPP3R1/RASGRF2	5
GO:0043523	regulation of neuron apoptotic process	17/608	255/18805	0.0666667	2.06195	3.1209	0.00400731	0.0471851	0.0401984	CHL1/CNTFR/EGLN1/FAIM2/GSK3A/KRAS/MAP2K4/NTRK2/OXR1/PRNP/RASA1/SLC25A27/SNCA/SNCB/STXBP1/SYNGAP1/KCNB1	17
GO:0032011	ARF protein signal transduction	4/608	21/18805	0.190476	5.89129	4.09936	0.00417728	0.0488239	0.0415946	ARFGAP1/GIT1/CYTH3/IQSEC2	4
GO:0032012	regulation of ARF protein signal transduction	4/608	21/18805	0.190476	5.89129	4.09936	0.00417728	0.0488239	0.0415946	ARFGAP1/GIT1/CYTH3/IQSEC2	4
GO:0038166	angiotensin-activated signaling pathway	4/608	21/18805	0.190476	5.89129	4.09936	0.00417728	0.0488239	0.0415946	ACTN2/CAMK2A/PPP3CA/ROCK2	4

### Sheet: Supplementary Table 6b
ID	Description	GeneRatio	BgRatio	RichFactor	FoldEnrichment	zScore	pvalue	p.adjust	qvalue	geneID	Count
GO:0016125	sterol metabolic process	18/277	161/18805	0.111801	7.58997	10.2678	2.86434e-11	3.7372e-08	3.32547e-08	CAT/CYB5R2/DHCR24/EBP/FDFT1/G6PD/GBA1/HMGCS1/LIPA/LIPE/LSS/MVD/MVK/OSBPL1A/SC5D/SEC14L2/SMPD1/SNX17	18
GO:1902652	secondary alcohol metabolic process	18/277	161/18805	0.111801	7.58997	10.2678	2.86434e-11	3.7372e-08	3.32547e-08	CAT/DHCR24/EBP/FDFT1/G6PD/GBA1/HMGCS1/IDH1/LIPA/LIPE/LSS/MVD/MVK/OSBPL1A/SC5D/SEC14L2/SMPD1/SNX17	18
GO:0008202	steroid metabolic process	25/277	335/18805	0.0746269	5.06628	9.18198	3.2171e-11	3.7372e-08	3.32547e-08	ABCD3/AKR1C2/ASAH1/CAT/CBR1/CYB5R2/DHCR24/EBP/FDFT1/G6PD/GBA1/HMGCS1/HSD17B11/LIPA/LIPE/LSS/MVD/MVK/OSBPL1A/SC5D/SEC14L2/SGPL1/SMPD1/SNX17/STS	25
GO:0008203	cholesterol metabolic process	17/277	150/18805	0.113333	7.69398	10.0643	8.28423e-11	7.21764e-08	6.42246e-08	CAT/DHCR24/EBP/FDFT1/G6PD/GBA1/HMGCS1/LIPA/LIPE/LSS/MVD/MVK/OSBPL1A/SC5D/SEC14L2/SMPD1/SNX17	17
GO:0016126	sterol biosynthetic process	12/277	74/18805	0.162162	11.0089	10.548	8.01576e-10	5.58699e-07	4.97146e-07	CYB5R2/DHCR24/EBP/FDFT1/G6PD/HMGCS1/LIPA/LSS/MVD/MVK/SC5D/SEC14L2	12
GO:0006695	cholesterol biosynthetic process	11/277	67/18805	0.164179	11.1458	10.1722	3.59692e-09	1.79075e-06	1.59346e-06	DHCR24/EBP/FDFT1/G6PD/HMGCS1/LIPA/LSS/MVD/MVK/SC5D/SEC14L2	11
GO:1902653	secondary alcohol biosynthetic process	11/277	67/18805	0.164179	11.1458	10.1722	3.59692e-09	1.79075e-06	1.59346e-06	DHCR24/EBP/FDFT1/G6PD/HMGCS1/LIPA/LSS/MVD/MVK/SC5D/SEC14L2	11
GO:0046165	alcohol biosynthetic process	15/277	152/18805	0.0986842	6.69948	8.62648	7.52469e-09	3.27794e-06	2.91681e-06	ASAH1/DHCR24/EBP/FDFT1/G6PD/GBA1/HMGCS1/LIPA/LSS/MVD/MVK/QDPR/SC5D/SEC14L2/SPTLC2	15
GO:0006066	alcohol metabolic process	22/277	368/18805	0.0597826	4.05853	7.24506	3.03395e-08	1.17481e-05	1.04538e-05	AKR1C2/ASAH1/CAT/DHCR24/EBP/FDFT1/G6PD/GBA1/HMGCS1/IDH1/LIPA/LIPE/LSS/MVD/MVK/OSBPL1A/QDPR/SC5D/SEC14L2/SMPD1/SNX17/SPTLC2	22
GO:0043603	amide metabolic process	25/277	480/18805	0.0520833	3.53584	6.88131	5.11143e-08	1.78133e-05	1.58508e-05	ADAM10/APH1B/ASAH1/ASNS/CARNS1/CERS2/CTSG/DEGS1/ELOVL1/FITM2/G6PD/GALC/GBA1/GSTM1/GSTT2/GSTZ1/HMGCS1/IDH1/MVD/MVK/OPLAH/PLAAT3/SGPL1/SMPD1/SPTLC2	25
GO:0006694	steroid biosynthetic process	14/277	169/18805	0.0828402	5.62387	7.38283	2.17508e-07	6.89104e-05	6.13185e-05	ASAH1/CYB5R2/DHCR24/EBP/FDFT1/G6PD/HMGCS1/HSD17B11/LIPA/LSS/MVD/MVK/SC5D/SEC14L2	14
GO:0006644	phospholipid metabolic process	21/277	383/18805	0.0548303	3.72232	6.58145	2.69183e-07	7.27703e-05	6.47531e-05	CHP1/ENPP2/ENPP6/FDFT1/FITM2/HMGCS1/IDH1/LPCAT2/LPCAT4/MTMR1/MTMR10/MVD/MVK/PIK3CB/PLAAT3/PLBD2/PLCL1/SLC27A1/SLC44A1/SMPD1/SPTLC2	21
GO:0016042	lipid catabolic process	20/277	350/18805	0.0571429	3.87932	6.64841	2.71453e-07	7.27703e-05	6.47531e-05	ABCD3/ASAH1/BDH2/ECHDC1/ENPP2/ENPP6/FITM2/GALC/GBA1/HSD17B11/IDH1/LIPA/LIPE/PLAAT3/PLBD2/SGPL1/SIRT2/SMPD1/SNX17/STS	20
GO:0021762	substantia nigra development	8/277	46/18805	0.173913	11.8066	8.97253	3.21892e-07	8.0128e-05	7.13002e-05	CNP/G6PD/MAG/MBP/PADI2/PLP1/S100A1/SIRT2	8
GO:0021782	glial cell development	11/277	135/18805	0.0814815	5.53162	6.46099	5.17553e-06	0.00120245	0.00106997	ASPA/CNTN2/EIF2B3/GRN/HDAC11/LAMB2/MAG/MOBP/PLP1/S100A9/SIRT2	11
GO:0044248	cellular catabolic process	17/277	323/18805	0.0526316	3.57306	5.70331	6.5366e-06	0.00142375	0.0012669	ABCD3/BCAT2/BCKDHA/BDH2/CAPN1/CARNS1/CPQ/CRYL1/ECHDC1/FITM2/GPT/GSTZ1/LDHD/QDPR/SH3GLB1/SLC16A3/TST	17
GO:0014003	oligodendrocyte development	7/277	49/18805	0.142857	9.6983	7.4544	7.06016e-06	0.00144733	0.00128788	ASPA/CNTN2/EIF2B3/HDAC11/MAG/MOBP/PLP1	7
GO:0048857	neural nucleus development	8/277	69/18805	0.115942	7.87108	6.99137	7.69762e-06	0.00149035	0.00132615	CNP/G6PD/MAG/MBP/PADI2/PLP1/S100A1/SIRT2	8
GO:0033489	cholesterol biosynthetic process via desmosterol	3/277	4/18805	0.75	50.9161	12.2076	1.251e-05	0.00217987	0.00193971	DHCR24/EBP/SC5D	3
GO:0033490	cholesterol biosynthetic process via lathosterol	3/277	4/18805	0.75	50.9161	12.2076	1.251e-05	0.00217987	0.00193971	DHCR24/EBP/SC5D	3
GO:0061640	cytoskeleton-dependent cytokinesis	10/277	126/18805	0.0793651	5.38794	6.04255	1.75509e-05	0.00291262	0.00259173	ANLN/MYH14/RTKN/SEPTIN10/SEPTIN2/SEPTIN4/SEPTIN8/SNX18/STAMBP/TRIM36	10
GO:0030865	cortical cytoskeleton organization	7/277	57/18805	0.122807	8.33713	6.78324	1.96539e-05	0.00311336	0.00277036	ANLN/EPB41L2/FMNL2/LLGL1/RHOG/RTKN/STRIP1	7
GO:0008654	phospholipid biosynthetic process	14/277	251/18805	0.0557769	3.78659	5.43427	2.27032e-05	0.00335058	0.00298144	CHP1/FITM2/HMGCS1/IDH1/LPCAT2/LPCAT4/MTMR1/MVD/MVK/PIK3CB/PLAAT3/SLC27A1/SLC44A1/SPTLC2	14
GO:0042552	myelination	11/277	158/18805	0.0696203	4.72639	5.75125	2.30743e-05	0.00335058	0.00298144	ASPA/CNTN2/DEGS1/GALC/MAG/MBP/MOBP/NRDC/PLP1/SIRT2/TYMP	11
GO:0007272	ensheathment of neurons	11/277	160/18805	0.06875	4.66731	5.69609	2.59389e-05	0.00347681	0.00309377	ASPA/CNTN2/DEGS1/GALC/MAG/MBP/MOBP/NRDC/PLP1/SIRT2/TYMP	11
GO:0008366	axon ensheathment	11/277	160/18805	0.06875	4.66731	5.69609	2.59389e-05	0.00347681	0.00309377	ASPA/CNTN2/DEGS1/GALC/MAG/MBP/MOBP/NRDC/PLP1/SIRT2/TYMP	11
GO:0030866	cortical actin cytoskeleton organization	6/277	41/18805	0.146341	9.93484	7.00272	2.82164e-05	0.003642	0.00324076	ANLN/EPB41L2/FMNL2/LLGL1/RTKN/STRIP1	6
GO:0000910	cytokinesis	12/277	194/18805	0.0618557	4.19926	5.47667	3.20371e-05	0.00398747	0.00354817	ANLN/MYH14/PRPF40A/RTKN/SEPTIN10/SEPTIN2/SEPTIN4/SEPTIN8/SH3GLB1/SNX18/STAMBP/TRIM36	12
GO:0022010	central nervous system myelination	5/277	27/18805	0.185185	12.5719	7.35718	4.14016e-05	0.00480948	0.00427962	ASPA/CNTN2/MAG/MOBP/PLP1	5
GO:0032291	axon ensheathment in central nervous system	5/277	27/18805	0.185185	12.5719	7.35718	4.14016e-05	0.00480948	0.00427962	ASPA/CNTN2/MAG/MOBP/PLP1	5
GO:0006672	ceramide metabolic process	9/277	113/18805	0.079646	5.40702	5.74522	4.4989e-05	0.00505763	0.00450042	ASAH1/CERS2/DEGS1/ELOVL1/GALC/GBA1/SGPL1/SMPD1/SPTLC2	9
GO:0030149	sphingolipid catabolic process	6/277	46/18805	0.130435	8.85497	6.52183	5.52661e-05	0.00601882	0.00535572	ASAH1/ENPP2/GALC/GBA1/SGPL1/SMPD1	6
GO:0016054	organic acid catabolic process	13/277	242/18805	0.053719	3.64688	5.06721	6.53886e-05	0.00670233	0.00596393	ABCD3/BCAT2/BCKDHA/BDH2/CARNS1/CRYL1/ECHDC1/GPT/GSTZ1/LDHD/QDPR/SLC16A3/TST	13
GO:0046395	carboxylic acid catabolic process	13/277	242/18805	0.053719	3.64688	5.06721	6.53886e-05	0.00670233	0.00596393	ABCD3/BCAT2/BCKDHA/BDH2/CARNS1/CRYL1/ECHDC1/GPT/GSTZ1/LDHD/QDPR/SLC16A3/TST	13
GO:0030901	midbrain development	8/277	93/18805	0.0860215	5.83984	5.72088	6.91512e-05	0.0068238	0.00607201	CNP/G6PD/MAG/MBP/PADI2/PLP1/S100A1/SIRT2	8
GO:0008299	isoprenoid biosynthetic process	5/277	30/18805	0.166667	11.3147	6.91317	7.04897e-05	0.0068238	0.00607201	HMGCS1/LSS/MVD/MVK/RBP1	5
GO:0046513	ceramide biosynthetic process	7/277	71/18805	0.0985915	6.69319	5.87652	8.29599e-05	0.0077083	0.00685907	ASAH1/CERS2/DEGS1/ELOVL1/GBA1/SMPD1/SPTLC2	7
GO:0046486	glycerolipid metabolic process	17/277	395/18805	0.043038	2.92177	4.71979	8.40503e-05	0.0077083	0.00685907	CAT/ENPP2/ENPP6/FITM2/GPD1/LIPA/LIPE/LPCAT2/LPCAT4/MTMR1/MTMR10/PIK3CB/PLAAT3/PLCL1/RGN/SLC27A1/SLC44A1	17
GO:0046466	membrane lipid catabolic process	6/277	52/18805	0.115385	7.83324	6.03314	0.000111566	0.0099694	0.00887106	ASAH1/ENPP2/GALC/GBA1/SGPL1/SMPD1	6
GO:0010001	glial cell differentiation	13/277	259/18805	0.0501931	3.40751	4.77028	0.000129468	0.0112799	0.0100372	ASPA/CNP/CNTN2/EIF2B3/GBA1/GRN/HDAC11/LAMB2/MAG/MOBP/PLP1/S100A9/SIRT2	13
GO:0031580	membrane raft distribution	3/277	8/18805	0.375	25.458	8.46005	0.000167621	0.0139085	0.0123762	GSN/NAXE/PTPRC	3
GO:0044208	'de novo' AMP biosynthetic process	3/277	8/18805	0.375	25.458	8.46005	0.000167621	0.0139085	0.0123762	ADSS2/GART/PAICS	3
GO:0006749	glutathione metabolic process	6/277	57/18805	0.105263	7.14611	5.68213	0.000187005	0.0151561	0.0134863	G6PD/GSTM1/GSTT2/GSTZ1/IDH1/OPLAH	6
GO:0048709	oligodendrocyte differentiation	8/277	109/18805	0.0733945	4.98261	5.09868	0.000210709	0.0166839	0.0148458	ASPA/CNP/CNTN2/EIF2B3/HDAC11/MAG/MOBP/PLP1	8
GO:0042063	gliogenesis	15/277	348/18805	0.0431034	2.92621	4.43469	0.000215431	0.0166839	0.0148458	ASPA/CERS2/CNP/CNTN2/EIF2B3/GBA1/GJC2/GRN/HDAC11/LAMB2/MAG/MOBP/PLP1/S100A9/SIRT2	15
GO:0051665	membrane raft localization	3/277	9/18805	0.333333	22.6294	7.93566	0.000248693	0.0179756	0.0159952	GSN/NAXE/PTPRC	3
GO:0032535	regulation of cellular component size	15/277	353/18805	0.0424929	2.88476	4.37092	0.00025105	0.0179756	0.0159952	ANO6/CCDC51/CFL2/CLCN6/CNTN2/DNM2/GSN/MAG/NCK1/NEFL/RUFY3/SCIN/SEMA7A/STK39/TWF1	15
GO:0006665	sphingolipid metabolic process	10/277	173/18805	0.0578035	3.92417	4.72439	0.000252742	0.0179756	0.0159952	ASAH1/CERS2/DEGS1/ELOVL1/ENPP2/GALC/GBA1/SGPL1/SMPD1/SPTLC2	10
GO:0007009	plasma membrane organization	10/277	173/18805	0.0578035	3.92417	4.72439	0.000252742	0.0179756	0.0159952	ADAM2/ANO6/DEGS1/DNM2/GSN/PLSCR4/PTPRC/SH3GLB1/SMPD1/SNX18	10
GO:0046434	organophosphate catabolic process	12/277	242/18805	0.0495868	3.36635	4.53016	0.000261645	0.0182367	0.0162275	ALDOC/CNP/ENPP2/ENPP6/FITM2/GPD1/IDH1/LIPA/PGK2/PLBD2/SMPD1/TYMP	12
GO:0006520	amino acid metabolic process	13/277	283/18805	0.0459364	3.11853	4.39072	0.000307871	0.0210378	0.0187201	ADSS2/ASNS/ASPA/BCAT1/BCAT2/BCKDHA/CARNS1/GPT/GSTZ1/HARS1/PEPD/QDPR/WARS1	13
GO:0034312	diol biosynthetic process	4/277	23/18805	0.173913	11.8066	6.34065	0.000327104	0.0214853	0.0191182	ASAH1/GBA1/QDPR/SPTLC2	4
GO:0019362	pyridine nucleotide metabolic process	10/277	180/18805	0.0555556	3.77156	4.56839	0.000347152	0.0214853	0.0191182	ALDOC/G6PD/GPD1/IDH1/KCNAB2/LIPA/NAXE/PGK2/TALDO1/TKT	10
GO:0046496	nicotinamide nucleotide metabolic process	10/277	180/18805	0.0555556	3.77156	4.56839	0.000347152	0.0214853	0.0191182	ALDOC/G6PD/GPD1/IDH1/KCNAB2/LIPA/NAXE/PGK2/TALDO1/TKT	10
GO:0002536	respiratory burst involved in inflammatory response	3/277	10/18805	0.3	20.3664	7.48995	0.000351409	0.0214853	0.0191182	GRN/LIPA/S100A9	3
GO:0006784	heme A biosynthetic process	3/277	10/18805	0.3	20.3664	7.48995	0.000351409	0.0214853	0.0191182	ALAD/COX15/CPOX	3
GO:0046160	heme a metabolic process	3/277	10/18805	0.3	20.3664	7.48995	0.000351409	0.0214853	0.0191182	ALAD/COX15/CPOX	3
GO:0044282	small molecule catabolic process	15/277	370/18805	0.0405405	2.75222	4.16216	0.000412852	0.0248067	0.0220737	ABCD3/BCAT2/BCKDHA/BDH2/CARNS1/CRYL1/ECHDC1/GPT/GSTZ1/LDHD/PGK2/QDPR/SLC16A3/SNX17/TST	15
GO:0006631	fatty acid metabolic process	16/277	413/18805	0.0387409	2.63005	4.09554	0.000439769	0.0259762	0.0231144	ABCD3/AKR1C2/ASAH1/BDH2/CBR1/CRYL1/DEGS1/ECHDC1/ELOVL1/GSTM1/LIPA/PLP1/RGN/SGPL1/SIRT2/SLC27A1	16
GO:0006720	isoprenoid metabolic process	8/277	122/18805	0.0655738	4.45168	4.67668	0.000453261	0.0262938	0.023397	FDFT1/HMGCS1/LIPA/LIPE/LSS/MVD/MVK/RBP1	8
GO:0046394	carboxylic acid biosynthetic process	14/277	334/18805	0.0419162	2.84561	4.1612	0.000460236	0.0262938	0.023397	ABCD3/ASNS/BCAT1/BCAT2/CARNS1/CBR1/DEGS1/ELOVL1/GSTM1/OSBPL1A/PLP1/RBP1/RGN/SIRT2	14
GO:0072524	pyridine-containing compound metabolic process	10/277	187/18805	0.0534759	3.63038	4.42001	0.000469321	0.0263804	0.023474	ALDOC/G6PD/GPD1/IDH1/KCNAB2/LIPA/NAXE/PGK2/TALDO1/TKT	10
GO:0016053	organic acid biosynthetic process	14/277	337/18805	0.041543	2.82028	4.12281	0.000502876	0.0278178	0.0247531	ABCD3/ASNS/BCAT1/BCAT2/CARNS1/CBR1/DEGS1/ELOVL1/GSTM1/OSBPL1A/PLP1/RBP1/RGN/SIRT2	14
GO:0007015	actin filament organization	17/277	463/18805	0.0367171	2.49265	3.97627	0.000539952	0.0294021	0.0261628	AIF1L/ARHGAP12/CFL2/DNM2/ELMO1/ENAH/GSN/MYO1C/MYO1D/MYO1E/NCK1/PLS3/RHOG/RNH1/RUFY3/SCIN/TWF1	17
GO:0006739	NADP metabolic process	5/277	46/18805	0.108696	7.37914	5.29648	0.000559554	0.0296827	0.0264125	G6PD/IDH1/KCNAB2/TALDO1/TKT	5
GO:1905037	autophagosome organization	8/277	126/18805	0.0634921	4.31035	4.55862	0.00056214	0.0296827	0.0264125	ATG2B/EMC6/EPHB2/GBA1/SH3GLB1/SNX18/TRAF6/ULK3	8
GO:0042168	heme metabolic process	5/277	47/18805	0.106383	7.22214	5.22211	0.000618718	0.0298451	0.026557	ABCB6/ALAD/BDH2/COX15/CPOX	5
GO:0009079	pyruvate family amino acid biosynthetic process	2/277	3/18805	0.666667	45.2587	9.37364	0.00064229	0.0298451	0.026557	BCAT1/BCAT2	2
GO:0009082	branched-chain amino acid biosynthetic process	2/277	3/18805	0.666667	45.2587	9.37364	0.00064229	0.0298451	0.026557	BCAT1/BCAT2	2
GO:0009099	L-valine biosynthetic process	2/277	3/18805	0.666667	45.2587	9.37364	0.00064229	0.0298451	0.026557	BCAT1/BCAT2	2
GO:0019287	isopentenyl diphosphate biosynthetic process, mevalonate pathway	2/277	3/18805	0.666667	45.2587	9.37364	0.00064229	0.0298451	0.026557	MVD/MVK	2
GO:0023021	termination of signal transduction	2/277	3/18805	0.666667	45.2587	9.37364	0.00064229	0.0298451	0.026557	GBA1/SMPD1	2
GO:0032417	positive regulation of sodium:proton antiporter activity	2/277	3/18805	0.666667	45.2587	9.37364	0.00064229	0.0298451	0.026557	ACTN4/CHP1	2
GO:0033693	neurofilament bundle assembly	2/277	3/18805	0.666667	45.2587	9.37364	0.00064229	0.0298451	0.026557	NEFH/NEFL	2
GO:0099185	postsynaptic intermediate filament cytoskeleton organization	2/277	3/18805	0.666667	45.2587	9.37364	0.00064229	0.0298451	0.026557	NEFH/NEFL	2
GO:0006167	AMP biosynthetic process	3/277	13/18805	0.230769	15.6665	6.46788	0.000810512	0.0366836	0.0326421	ADSS2/GART/PAICS	3
GO:0009078	pyruvate family amino acid metabolic process	3/277	13/18805	0.230769	15.6665	6.46788	0.000810512	0.0366836	0.0326421	BCAT1/BCAT2/GPT	3
GO:0170033	L-amino acid metabolic process	9/277	167/18805	0.0538922	3.65864	4.21958	0.000846829	0.037357	0.0332413	ADSS2/ASNS/ASPA/BCAT1/BCAT2/CARNS1/GPT/GSTZ1/QDPR	9
GO:0170039	proteinogenic amino acid metabolic process	9/277	167/18805	0.0538922	3.65864	4.21958	0.000846829	0.037357	0.0332413	ADSS2/ASNS/ASPA/BCAT1/BCAT2/CARNS1/GPT/GSTZ1/QDPR	9
GO:0046470	phosphatidylcholine metabolic process	6/277	77/18805	0.0779221	5.28998	4.61217	0.000956221	0.0416554	0.0370662	ENPP2/LPCAT2/LPCAT4/PLAAT3/SLC27A1/SLC44A1	6
GO:0045048	protein insertion into ER membrane	4/277	31/18805	0.129032	8.75975	5.2869	0.00105963	0.0455901	0.0405674	EMC3/EMC6/GET1/TMCO1	4
GO:0006778	porphyrin-containing compound metabolic process	5/277	54/18805	0.0925926	6.28593	4.75617	0.00117323	0.0486749	0.0433123	ABCB6/ALAD/BDH2/COX15/CPOX	5
GO:0009395	phospholipid catabolic process	5/277	54/18805	0.0925926	6.28593	4.75617	0.00117323	0.0486749	0.0433123	ENPP2/ENPP6/IDH1/PLBD2/SMPD1	5
GO:0031103	axon regeneration	5/277	54/18805	0.0925926	6.28593	4.75617	0.00117323	0.0486749	0.0433123	CERS2/GRN/LAMB2/MAG/NEFL	5
GO:0034311	diol metabolic process	4/277	32/18805	0.125	8.48601	5.18214	0.00119711	0.0488374	0.0434569	ASAH1/GBA1/QDPR/SPTLC2	4
GO:0006641	triglyceride metabolic process	7/277	110/18805	0.0636364	4.32015	4.27014	0.00122102	0.0488374	0.0434569	CAT/FITM2/LIPA/LIPE/PLAAT3/RGN/SLC27A1	7
GO:0043604	amide biosynthetic process	9/277	176/18805	0.0511364	3.47155	4.02793	0.00122554	0.0488374	0.0434569	ASAH1/ASNS/CARNS1/CERS2/DEGS1/ELOVL1/GBA1/SMPD1/SPTLC2	9
GO:0046512	sphingosine biosynthetic process	3/277	15/18805	0.2	13.5776	5.95842	0.00126162	0.0488374	0.0434569	ASAH1/GBA1/SPTLC2	3
GO:0046520	sphingoid biosynthetic process	3/277	15/18805	0.2	13.5776	5.95842	0.00126162	0.0488374	0.0434569	ASAH1/GBA1/SPTLC2	3
GO:0032185	septin cytoskeleton organization	2/277	4/18805	0.5	33.944	8.05688	0.00127207	0.0488374	0.0434569	ANLN/RTKN	2
GO:0099024	plasma membrane invagination	5/277	55/18805	0.0909091	6.17164	4.69635	0.00127524	0.0488374	0.0434569	ANO6/ARHGAP12/ELMO1/GSN/SNX18	5

### Sheet: Supplementary Table 6c
ID	Description	GeneRatio	BgRatio	RichFactor	FoldEnrichment	zScore	pvalue	p.adjust	qvalue	geneID	Count
GO:0099504	synaptic vesicle cycle	53/476	222/18805	0.238739	9.43168	20.3654	1.74201e-36	8.45223e-33	7.1019e-33	AP2A1/AP2A2/AP2M1/AP3B2/AP3D1/ATP6AP1/ATP6AP2/ATP6V0A1/ATP6V0C/ATP6V1D/ATP6V1G1/ATP6V1G2/ATP8A1/BRSK1/BSN/CACNB4/CASK/CTBP1/CTNNB1/DNAJC5/GIT1/GRIPAP1/MX1/NRXN1/PCLO/PIP5K1C/PPFIA2/PPFIA3/PRRT2/PTEN/RAB3A/RAB5A/RPH3A/SEPTIN5/SGIP1/SH3GL3/SLC32A1/SNAP25/SNPH/STX1B/STXBP1/SYN1/SYN2/SYN3/SYP/SYT1/SYT5/SYT7/TBC1D24/TOR1A/TPRG1L/VAMP2/SCRIB	53
GO:0099003	vesicle-mediated transport in synapse	54/476	258/18805	0.209302	8.26876	18.9449	5.44509e-34	1.32098e-30	1.10994e-30	AP2A1/AP2A2/AP2M1/AP3B2/AP3D1/ATP6AP1/ATP6AP2/ATP6V0A1/ATP6V0C/ATP6V1D/ATP6V1G1/ATP6V1G2/ATP8A1/BRSK1/BSN/CACNB4/CASK/CTBP1/CTNNB1/DNAJC5/GIT1/GRIPAP1/HPCA/MX1/NRXN1/PCLO/PIP5K1C/PPFIA2/PPFIA3/PRRT2/PTEN/RAB3A/RAB5A/RPH3A/SEPTIN5/SGIP1/SH3GL3/SLC32A1/SNAP25/SNPH/STX1B/STXBP1/SYN1/SYN2/SYN3/SYP/SYT1/SYT5/SYT7/TBC1D24/TOR1A/TPRG1L/VAMP2/SCRIB	54
GO:0007269	neurotransmitter secretion	34/476	148/18805	0.22973	9.07577	15.8947	3.85746e-23	4.67909e-20	3.93156e-20	BRSK1/CACNB4/CASK/DNAJC5/GIT1/NRXN1/PCLO/PIP5K1C/PPFIA2/PPFIA3/PRRT2/RAB3A/RAB5A/RPH3A/SEPTIN5/SLC30A1/SLC32A1/SNAP25/SNPH/STX1B/STXBP1/SYN1/SYN2/SYN3/SYP/SYT1/SYT5/SYT7/TPRG1L/VAMP2/ASIC1/BAIAP3/GRM4/SCRIB	34
GO:0099643	signal release from synapse	34/476	148/18805	0.22973	9.07577	15.8947	3.85746e-23	4.67909e-20	3.93156e-20	BRSK1/CACNB4/CASK/DNAJC5/GIT1/NRXN1/PCLO/PIP5K1C/PPFIA2/PPFIA3/PRRT2/RAB3A/RAB5A/RPH3A/SEPTIN5/SLC30A1/SLC32A1/SNAP25/SNPH/STX1B/STXBP1/SYN1/SYN2/SYN3/SYP/SYT1/SYT5/SYT7/TPRG1L/VAMP2/ASIC1/BAIAP3/GRM4/SCRIB	34
GO:0006887	exocytosis	49/476	358/18805	0.136872	5.40729	13.5678	3.10136e-22	3.00956e-19	2.52875e-19	BCR/BRSK1/CACNB4/CASK/DNAJC5/GIT1/GNAO1/MICAL3/PCLO/PDPK1/PIP5K1C/PPFIA2/PPFIA3/PRRT2/RAB12/RAB21/RAB2B/RAB3A/RAB3C/RAB5A/RAB8B/RPH3A/SCAMP1/SCAMP5/SEPTIN5/SNAP25/SNPH/STX17/STX1B/STXBP1/SYN1/SYN2/SYNGR1/SYP/SYT1/SYT5/SYT7/TPRG1L/VAMP2/VAMP7/VPS11/BAIAP3/KIT/NCKAP1L/PIK3C2A/RAB33B/RAB37/SCRIB/TXLNA	49
GO:0006836	neurotransmitter transport	38/476	211/18805	0.180095	7.11488	14.3947	1.03119e-21	8.33889e-19	7.00666e-19	BRSK1/CACNB4/CASK/DNAJC5/GIT1/NOS1/NRXN1/PCLO/PIP5K1C/PPFIA2/PPFIA3/PRRT2/RAB3A/RAB5A/RPH3A/SEPTIN5/SLC30A1/SLC32A1/SLC6A17/SNAP25/SNPH/STX1B/STXBP1/SYN1/SYN2/SYN3/SYP/SYT1/SYT5/SYT7/TOR1A/TPRG1L/VAMP2/ASIC1/BAIAP3/GRM4/SCRIB/SLC6A5	38
GO:0016079	synaptic vesicle exocytosis	26/476	102/18805	0.254902	10.0702	14.8021	3.33447e-19	2.31127e-16	1.94202e-16	BRSK1/CACNB4/CASK/DNAJC5/GIT1/PCLO/PIP5K1C/PPFIA2/PPFIA3/PRRT2/RAB3A/RAB5A/RPH3A/SEPTIN5/SNAP25/SNPH/STX1B/STXBP1/SYN1/SYP/SYT1/SYT5/SYT7/TPRG1L/VAMP2/SCRIB	26
GO:0045055	regulated exocytosis	35/476	228/18805	0.153509	6.06456	12.3988	8.89758e-18	5.39638e-15	4.53426e-15	BCR/BRSK1/CACNB4/CASK/DNAJC5/GIT1/PCLO/PDPK1/PIP5K1C/PPFIA2/PPFIA3/PRRT2/RAB3A/RAB5A/RPH3A/SCAMP5/SEPTIN5/SNAP25/SNPH/STX1B/STXBP1/SYN1/SYN2/SYNGR1/SYP/SYT1/SYT5/SYT7/TPRG1L/VAMP2/VAMP7/BAIAP3/KIT/NCKAP1L/SCRIB	35
GO:0036465	synaptic vesicle recycling	21/476	89/18805	0.235955	9.32171	12.6812	5.06407e-15	2.73009e-12	2.29393e-12	AP2A1/AP2A2/AP2M1/AP3B2/AP3D1/ATP8A1/CTBP1/GIT1/GRIPAP1/MX1/PIP5K1C/RAB3A/RAB5A/SGIP1/SH3GL3/STX1B/SYT7/TBC1D24/TOR1A/VAMP2/SCRIB	21
GO:0097091	synaptic vesicle clustering	11/476	17/18805	0.647059	25.5629	16.3276	2.6315e-14	1.27681e-11	1.07282e-11	BRSK1/BSN/CTBP1/CTNNB1/NRXN1/PCLO/PTEN/RAB3A/SYN1/SYN2/SYN3	11
GO:0016050	vesicle organization	40/476	389/18805	0.102828	4.06234	9.83536	5.08295e-14	2.24204e-11	1.88385e-11	AGFG1/AP1M1/AP1S1/AP2M1/AP3B2/AP3D1/APOE/ATP6AP1/ATP6AP2/ATP6V0A1/ATP6V0C/ATP6V1D/ATP6V1G1/ATP6V1G2/C2CD5/CC2D1A/DLG4/DNAJC13/MX1/PI4K2A/PRRT2/PTPRN/RAB14/RAB1A/RAB3A/RPH3A/SNAP25/STX12/STX17/STX1B/STXBP1/SYP/SYT1/SYT5/SYT7/TOM1/VAMP2/VAMP7/VPS11/BAIAP3	40
GO:0023061	signal release	44/476	497/18805	0.0885312	3.49754	9.09346	5.2615e-13	2.1274e-10	1.78752e-10	BRSK1/CACNB4/CAMK2G/CASK/CPE/DNAJC5/GIT1/GNAO1/GNAZ/MPC2/NRXN1/PCLO/PIP5K1C/PPFIA2/PPFIA3/PRKACA/PRRT2/PTPRN/RAB1A/RAB3A/RAB5A/RAB8B/RPH3A/SEPTIN5/SLC30A1/SLC32A1/SNAP25/SNPH/STX1B/STXBP1/SYN1/SYN2/SYN3/SYP/SYT1/SYT5/SYT7/TPRG1L/VAMP2/VAMP7/ASIC1/BAIAP3/GRM4/SCRIB	44
GO:0140029	exocytic process	19/476	91/18805	0.208791	8.24857	11.1699	1.08965e-12	4.00398e-10	3.3643e-10	BRSK1/GNAO1/PPFIA3/PRRT2/RAB3A/RPH3A/SEPTIN5/SNAP25/SNPH/STX1B/STXBP1/SYP/SYT1/SYT5/SYT7/TPRG1L/VAMP7/VPS11/SCRIB	19
GO:0017157	regulation of exocytosis	26/476	184/18805	0.141304	5.58241	10.0661	1.15531e-12	4.00398e-10	3.3643e-10	BCR/CACNB4/CASK/GIT1/PCLO/PDPK1/PPFIA2/RAB21/RAB2B/RAB3A/RAB3C/RAB5A/RPH3A/SCAMP5/SEPTIN5/STXBP1/SYN1/SYT1/SYT5/SYT7/VAMP2/VAMP7/BAIAP3/NCKAP1L/RAB33B/RAB37	26
GO:0048499	synaptic vesicle membrane organization	13/476	36/18805	0.361111	14.2662	12.8391	2.02353e-12	6.54544e-10	5.49974e-10	AP3D1/PRRT2/RAB3A/RPH3A/SNAP25/STX1B/STXBP1/SYNGR1/SYP/SYT1/SYT5/SYT7/TOR1A	13
GO:0016188	synaptic vesicle maturation	11/476	27/18805	0.407407	16.0952	12.6489	2.20456e-11	6.68532e-09	5.61727e-09	ATP6AP1/ATP6AP2/ATP6V0A1/ATP6V0C/ATP6V1D/ATP6V1G1/ATP6V1G2/DLG4/RAB3A/STXBP1/SYP	11
GO:0097479	synaptic vesicle localization	15/476	64/18805	0.234375	9.25929	10.6659	4.61131e-11	1.31612e-08	1.10586e-08	AP3B2/AP3D1/BRSK1/BSN/CTBP1/CTNNB1/MX1/NRXN1/PCLO/PTEN/RAB3A/SYN1/SYN2/SYN3/TOR1A	15
GO:0048488	synaptic vesicle endocytosis	16/476	77/18805	0.207792	8.2091	10.215	7.31653e-11	1.97221e-08	1.65713e-08	AP2A1/AP2A2/AP2M1/AP3B2/AP3D1/ATP8A1/CTBP1/MX1/PIP5K1C/SGIP1/SH3GL3/SYT7/TBC1D24/TOR1A/VAMP2/SCRIB	16
GO:0140238	presynaptic endocytosis	16/476	81/18805	0.197531	7.80371	9.88891	1.63824e-10	4.18355e-08	3.51519e-08	AP2A1/AP2A2/AP2M1/AP3B2/AP3D1/ATP8A1/CTBP1/MX1/PIP5K1C/SGIP1/SH3GL3/SYT7/TBC1D24/TOR1A/VAMP2/SCRIB	16
GO:0010959	regulation of metal ion transport	35/476	403/18805	0.0868486	3.43107	7.95017	2.35069e-10	5.70279e-08	4.79171e-08	ANK2/ANK3/ATP2B4/CACNA2D1/CACNB4/CAMK2B/CAMK2D/CAMK2G/CASK/CTNNB1/DMD/FHL1/FXYD6/FXYD7/GNB5/GSTM2/HPCA/INPP5K/NOS1/PDPK1/PRKACA/RGS7/SCN2B/SLC30A1/SLC8A1/SNTA1/SPG7/SPTBN4/STIM1/THY1/TRPV2/VAMP2/WNK2/ATG5/KCNAB1	35
GO:1903305	regulation of regulated secretory pathway	19/476	126/18805	0.150794	5.9573	8.99731	4.21558e-10	9.74e-08	8.18394e-08	BCR/CACNB4/CASK/GIT1/PDPK1/PPFIA2/RAB3A/RAB5A/RPH3A/SCAMP5/SEPTIN5/STXBP1/SYN1/SYT1/SYT5/SYT7/VAMP7/BAIAP3/NCKAP1L	19
GO:0051588	regulation of neurotransmitter transport	17/476	103/18805	0.165049	6.52046	9.05334	8.39169e-10	1.85075e-07	1.55507e-07	CACNB4/CASK/GIT1/NOS1/PPFIA2/RAB3A/RAB5A/SEPTIN5/SLC30A1/STX1B/STXBP1/SYN1/SYT1/SYT5/TOR1A/ASIC1/BAIAP3	17
GO:0016197	endosomal transport	28/476	293/18805	0.0955631	3.77535	7.71585	1.86593e-09	3.93631e-07	3.30744e-07	AP3D1/ARHGAP1/ATP6AP1/CMTM6/DCLK1/DENND1A/DNAJC13/EPS15L1/EZR/GRIPAP1/PIK3R4/RAB12/RAB14/RAB21/RAB35/RAB5A/RAB8B/REPS2/SNAP25/SNX30/STX12/TBC1D10B/TOM1/USP7/VPS11/VPS26B/BAIAP3/SCRIB	28
GO:0016236	macroautophagy	32/476	374/18805	0.0855615	3.38022	7.49268	2.05412e-09	4.15275e-07	3.4893e-07	ABI2/ARHGAP26/ATP6V0A1/ATP6V0C/ATP6V1D/ATP6V1G1/ATP6V1G2/CSNK2A2/DDRGK1/DNM1L/GSK3A/HDAC6/HTRA2/MTOR/PIK3R4/PRKACA/RAB1A/RAB1B/RAB2B/RAB5A/SNX30/SPART/STUB1/STX12/STX17/TOM1/UBA5/VPS26B/WIPI2/ATG4B/ATG5/RAB33B	32
GO:0048168	regulation of neuronal synaptic plasticity	13/476	60/18805	0.216667	8.5597	9.45141	2.60011e-09	5.04629e-07	4.24009e-07	APOE/CAMK2B/CAMK2D/CAMK2G/DLG4/KRAS/PPFIA3/RAB3A/RAB5A/SLC8A2/SYNGR1/SYP/KIT	13
GO:0051648	vesicle localization	24/476	224/18805	0.107143	4.23282	7.84386	2.86227e-09	5.34144e-07	4.48809e-07	AP3B2/AP3D1/BRSK1/BSN/CTBP1/CTNNB1/MX1/NRXN1/PCLO/PPFIA2/PTEN/RAB1A/RAB3A/SEPTIN5/SNAP25/STXBP1/SYN1/SYN2/SYN3/TOR1A/BAIAP3/BBS2/BBS7/SCRIB	24
GO:0046928	regulation of neurotransmitter secretion	15/476	85/18805	0.176471	6.9717	8.89229	3.1939e-09	5.73956e-07	4.8226e-07	CACNB4/CASK/GIT1/PPFIA2/RAB3A/RAB5A/SEPTIN5/SLC30A1/STX1B/STXBP1/SYN1/SYT1/SYT5/ASIC1/BAIAP3	15
GO:1990778	protein localization to cell periphery	31/476	362/18805	0.0856354	3.38314	7.37814	3.61669e-09	6.26721e-07	5.26596e-07	AFDN/ANK2/ANK3/AP2M1/ARL6IP5/ATP2B4/ATP6AP1/C2CD5/CACNA2D2/CAMK2B/CAMK2D/CAMK2G/CCDC88A/DLG4/EFR3B/EZR/GBP1/GRIPAP1/INPP5K/NRXN1/PACS1/PDPK1/SPTBN4/STX1B/STXBP1/TTC7B/VAMP2/VPS26B/BBS2/SCRIB/WDR19	31
GO:0090174	organelle membrane fusion	18/476	130/18805	0.138462	5.4701	8.24173	4.96471e-09	8.30647e-07	6.97942e-07	C2CD5/PRRT2/RAB14/RAB3A/RPH3A/SNAP25/STX12/STX17/STX1B/STXBP1/SYT1/SYT5/SYT7/TOM1/VAMP2/VAMP7/VCPIP1/VPS11	18
GO:0032535	regulation of cellular component size	30/476	353/18805	0.0849858	3.35748	7.20563	7.74915e-09	1.2533e-06	1.05307e-06	ADD1/ADD2/ADD3/AP2M1/APOE/ARPC2/ARPC5L/CARMIL2/CYFIP2/EZR/GPRC5B/HDAC6/L1CAM/MAPT/MTOR/NCKAP1/NRCAM/PAK3/PDXP/PLXNA4/PTEN/PTPRS/RAB21/RAB5A/RAP1GAP2/RASA1/SPART/SPTBN4/TRPV2/NCKAP1L	30
GO:1902903	regulation of supramolecular fiber organization	32/476	396/18805	0.0808081	3.19243	7.10587	8.26673e-09	1.28482e-06	1.07956e-06	ABI2/ADD1/ADD2/ADD3/AEBP1/APOE/ARHGEF7/ARL2/ARPC2/ARPC5L/CAMSAP2/CAMSAP3/CARMIL2/CCDC88A/CTNNA2/CYFIP2/GIT1/HDAC6/INPP5K/MAPT/MTOR/NCKAP1/PAK3/PDXP/RASA1/SPTBN4/WASF1/WASF2/WASF3/ARPIN/NCKAP1L/TNXB	32
GO:0097581	lamellipodium organization	15/476	91/18805	0.164835	6.51203	8.49392	8.47366e-09	1.28482e-06	1.07956e-06	ABI1/ABI2/ARHGEF7/ARPC2/CARMIL2/CCDC88A/CDH13/MTOR/NCKAP1/WASF1/WASF2/WASF3/ARPIN/BIN3/KIT	15
GO:0017156	calcium-ion regulated exocytosis	13/476	66/18805	0.19697	7.78154	8.89378	8.96121e-09	1.31757e-06	1.10707e-06	RAB3A/RPH3A/SCAMP5/SNAP25/STX1B/STXBP1/SYN2/SYT1/SYT5/SYT7/VAMP2/VAMP7/BAIAP3	13
GO:0043269	regulation of monoatomic ion transport	35/476	472/18805	0.0741525	2.92949	6.84158	1.4869e-08	2.1219e-06	1.7829e-06	ANK2/ANK3/ATP2B4/CACNA2D1/CACNB4/CAMK2B/CAMK2D/CAMK2G/CASK/CTNNB1/DMD/FHL1/FXYD6/FXYD7/GNB5/GSTM2/HPCA/INPP5K/NOS1/PDPK1/PRKACA/RGS7/SCN2B/SLC30A1/SLC8A1/SNTA1/SPG7/SPTBN4/STIM1/THY1/TRPV2/VAMP2/WNK2/ATG5/KCNAB1	35
GO:0048284	organelle fusion	20/476	174/18805	0.114943	4.54095	7.56199	1.83629e-08	2.54562e-06	2.13893e-06	C2CD5/OPA1/PRRT2/RAB14/RAB3A/RPH3A/SNAP25/STX12/STX17/STX1B/STXBP1/SYT1/SYT5/SYT7/TOM1/VAMP2/VAMP7/VCPIP1/VPS11/MFN1	20
GO:0006906	vesicle fusion	17/476	128/18805	0.132812	5.24693	7.76937	2.51e-08	3.38292e-06	2.84246e-06	C2CD5/PRRT2/RAB14/RAB3A/RPH3A/SNAP25/STX12/STX17/STX1B/STXBP1/SYT1/SYT5/SYT7/TOM1/VAMP2/VAMP7/VPS11	17
GO:1904062	regulation of monoatomic cation transmembrane transport	27/476	311/18805	0.0868167	3.42981	6.96299	2.82512e-08	3.70473e-06	3.11286e-06	ANK2/ANK3/ATP2B4/CACNA2D1/CACNB4/CAMK2D/DMD/FHL1/FXYD6/FXYD7/GNB5/GSTM2/HPCA/NOS1/PDPK1/PRKACA/RGS7/SLC30A1/SLC8A1/SNTA1/SPG7/STIM1/THY1/VAMP2/WNK2/ATG5/KCNAB1	27
GO:0072659	protein localization to plasma membrane	26/476	295/18805	0.0881356	3.48191	6.92394	3.77509e-08	4.82019e-06	4.05011e-06	AFDN/ANK2/ANK3/AP2M1/ARL6IP5/ATP2B4/ATP6AP1/C2CD5/CAMK2B/CAMK2D/CAMK2G/CCDC88A/EFR3B/EZR/GBP1/GRIPAP1/INPP5K/NRXN1/PACS1/PDPK1/SPTBN4/STXBP1/TTC7B/VAMP2/BBS2/SCRIB	26
GO:0010975	regulation of neuron projection development	33/476	448/18805	0.0736607	2.91006	6.59394	4.55377e-08	5.66536e-06	4.76026e-06	ABI2/ADGRB3/AP2A1/APOE/BAG5/BRSK1/CAMK2B/CAMK2G/CAMSAP2/CCDC88A/CTNNA2/DMD/GSK3A/HDAC6/L1CAM/MAPT/MYCBP2/NEGR1/NRCAM/PAK3/PPFIA2/PTEN/PTPRS/RAB21/SLC30A1/SNAP25/SPART/STX1B/TBC1D24/THY1/TMEM30A/TRPV2/ROBO1	33
GO:0031629	synaptic vesicle fusion to presynaptic active zone membrane	9/476	31/18805	0.290323	11.4696	9.40136	4.86006e-08	5.89525e-06	4.95342e-06	PRRT2/RAB3A/RPH3A/SNAP25/STX1B/STXBP1/SYT1/SYT5/SYT7	9
GO:0099072	regulation of postsynaptic membrane neurotransmitter receptor levels	16/476	119/18805	0.134454	5.31177	7.60379	5.42712e-08	6.42253e-06	5.39646e-06	AGAP3/AP2A1/AP2A2/AP2M1/CACNA2D2/CTNND1/DLG3/DLG4/GPHN/GRIPAP1/HPCA/STX1B/VPS26B/ATG5/SCRIB/SST	16
GO:0048167	regulation of synaptic plasticity	22/476	223/18805	0.0986547	3.89748	7.01433	5.88541e-08	6.79905e-06	5.71283e-06	APOE/BRSK1/CAMK2B/CAMK2D/CAMK2G/DLG4/KRAS/MAPT/PPFIA3/PRRT2/RAB3A/RAB5A/SLC8A2/SNAP25/STAU1/STXBP1/SYNGR1/SYP/SYT7/VAMP2/KIT/SORCS2	22
GO:0099500	vesicle fusion to plasma membrane	9/476	32/18805	0.28125	11.1111	9.22503	6.61126e-08	7.45996e-06	6.26815e-06	PRRT2/RAB3A/RPH3A/SNAP25/STX1B/STXBP1/SYT1/SYT5/SYT7	9
GO:0061025	membrane fusion	20/476	193/18805	0.103627	4.09392	6.96226	1.05157e-07	1.15959e-05	9.74337e-06	C2CD5/HACE1/OPA1/PRRT2/RAB14/RAB3A/RPH3A/SNAP25/STX12/STX17/STX1B/STXBP1/SYT1/SYT5/SYT7/TOM1/VAMP2/VAMP7/VCPIP1/VPS11	20
GO:0007005	mitochondrion organization	32/476	445/18805	0.0719101	2.8409	6.33335	1.26957e-07	1.36888e-05	1.15019e-05	APOOL/CHCHD6/COX20/DNM1L/GSK3A/HDAC6/HTRA2/MAPT/MFF/MT-ND2/NDUFB10/NDUFB9/NDUFS4/NDUFS5/OPA1/PRKACA/RAB3A/RALBP1/SCO1/SLC25A46/SPG7/TACO1/TFAM/TIMM13/TIMM29/TOMM22/TOMM70/WASF1/MFN1/MTFR1L/NUBPL/TTC19	32
GO:0051924	regulation of calcium ion transport	23/476	253/18805	0.0909091	3.59148	6.68763	1.32677e-07	1.39945e-05	1.17588e-05	ANK2/CACNA2D1/CACNB4/CAMK2B/CAMK2D/CAMK2G/CASK/CTNNB1/DMD/GNB5/GSTM2/HPCA/INPP5K/NOS1/PDPK1/PRKACA/SLC30A1/SLC8A1/SPG7/STIM1/THY1/TRPV2/ATG5	23
GO:0048813	dendrite morphogenesis	17/476	144/18805	0.118056	4.66394	7.11248	1.45743e-07	1.50456e-05	1.26419e-05	ABI1/ABI2/ADGRB3/CAMK2B/CC2D1A/CTNNA2/CTNND2/DCLK1/DLG4/HDAC6/PAK3/PHACTR1/PPFIA2/PTEN/RAB21/SLC30A1/TBC1D24	17
GO:0097401	synaptic vesicle lumen acidification	7/476	18/18805	0.388889	15.3636	9.82492	1.59238e-07	1.60963e-05	1.35248e-05	ATP6AP1/ATP6AP2/ATP6V0A1/ATP6V0C/ATP6V1D/ATP6V1G1/ATP6V1G2	7
GO:0043254	regulation of protein-containing complex assembly	31/476	431/18805	0.0719258	2.84152	6.23265	1.9951e-07	1.97556e-05	1.65994e-05	ADD1/ADD2/ADD3/APOE/ARHGEF7/ARL2/ARPC2/ARPC5L/BRSK1/CAMSAP2/CAMSAP3/CARMIL2/CYFIP2/GIT1/HDAC6/ISG15/MAPT/MTOR/NCKAP1/PAK3/PRRT2/RASA1/SPTBN4/STUB1/STX1B/STXBP1/SYP/VPS11/JMJD6/MARK4/NCKAP1L	31
GO:0034762	regulation of transmembrane transport	33/476	478/18805	0.0690377	2.72742	6.1649	2.07058e-07	2.0093e-05	1.68829e-05	ANK2/ANK3/ARL6IP5/ATP2B4/C2CD5/CACNA2D1/CACNB4/CAMK2D/DMD/FHL1/FXYD6/FXYD7/GNB5/GSK3A/GSTM2/HPCA/INPP5K/NOS1/PDPK1/PRKACA/RGS7/SLC25A27/SLC30A1/SLC8A1/SNTA1/SPG7/STIM1/THY1/VAMP2/WNK2/YES1/ATG5/KCNAB1	33
GO:0030032	lamellipodium assembly	12/476	72/18805	0.166667	6.58438	7.65063	2.33517e-07	2.2028e-05	1.85088e-05	ABI2/ARHGEF7/ARPC2/CARMIL2/CCDC88A/CDH13/MTOR/NCKAP1/WASF2/WASF3/BIN3/KIT	12
GO:0034765	regulation of monoatomic ion transmembrane transport	27/476	345/18805	0.0782609	3.0918	6.31935	2.36079e-07	2.2028e-05	1.85088e-05	ANK2/ANK3/ATP2B4/CACNA2D1/CACNB4/CAMK2D/DMD/FHL1/FXYD6/FXYD7/GNB5/GSTM2/HPCA/NOS1/PDPK1/PRKACA/RGS7/SLC30A1/SLC8A1/SNTA1/SPG7/STIM1/THY1/VAMP2/WNK2/ATG5/KCNAB1	27
GO:0016358	dendrite development	22/476	242/18805	0.0909091	3.59148	6.53869	2.48814e-07	2.27783e-05	1.91392e-05	ABI1/ABI2/ADGRB3/APOE/CAMK2B/CAMSAP2/CC2D1A/CTNNA2/CTNND2/DCLK1/DLG4/HDAC6/PAK3/PHACTR1/PPFIA2/PTEN/PTPRS/RAB21/SLC25A46/SLC30A1/TBC1D24/PRKG1	22
GO:2000300	regulation of synaptic vesicle exocytosis	10/476	48/18805	0.208333	8.23048	8.08286	2.71331e-07	2.40494e-05	2.02072e-05	CACNB4/CASK/GIT1/PPFIA2/RAB3A/RAB5A/SEPTIN5/SYN1/SYT1/SYT5	10
GO:0048278	vesicle docking	11/476	60/18805	0.183333	7.24282	7.805	2.72612e-07	2.40494e-05	2.02072e-05	GNAO1/PPFIA3/SNAP25/SNPH/STX12/STX17/STX1B/STXBP1/SYT1/TPRG1L/VPS11	11
GO:0008154	actin polymerization or depolymerization	19/476	187/18805	0.101604	4.01401	6.6751	2.98327e-07	2.58479e-05	2.17184e-05	ABI1/ABI2/ADD1/ADD2/ADD3/ARPC2/ARPC5L/CARMIL2/CYFIP2/MICAL3/MTOR/NCKAP1/PAK3/PDXP/RASA1/SPTBN4/WASF1/WASF3/NCKAP1L	19
GO:0042391	regulation of membrane potential	32/476	463/18805	0.0691145	2.73046	6.07557	3.10066e-07	2.63937e-05	2.2177e-05	ANK2/ANK3/ARL6IP5/CACNA2D1/CACNB4/CAMK2D/DLG4/DMD/FHL1/GABBR1/GABRG2/GSK3A/MAPT/MTOR/NOS1/NRCAM/NRXN1/PTEN/SCN2A/SCN2B/SLC25A27/SLC4A3/SLC8A1/SLC8A2/SNTA1/SPART/STX1B/TBC1D24/ASIC1/KCNA3/MFN1/SCN7A	32
GO:0021700	developmental maturation	27/476	352/18805	0.0767045	3.03031	6.19669	3.52123e-07	2.94569e-05	2.47508e-05	ADGRB3/AP1M1/AP3D1/ATP6AP1/ATP6AP2/ATP6V0A1/ATP6V0C/ATP6V1D/ATP6V1G1/ATP6V1G2/C1QA/CAMK2B/CTNNB1/DLG4/EPB42/FAM210B/HDAC6/NRCAM/NRXN1/PRKACA/PTEN/PTPRN/RAB3A/SPTBN4/STXBP1/SYP/BAIAP3	27
GO:0016241	regulation of macroautophagy	19/476	191/18805	0.0994764	3.92995	6.55867	4.14738e-07	3.4107e-05	2.8658e-05	ATP6V0A1/ATP6V0C/ATP6V1D/ATP6V1G1/ATP6V1G2/CSNK2A2/DDRGK1/DNM1L/GSK3A/HDAC6/HTRA2/MTOR/PIK3R4/PRKACA/SNX30/STUB1/TOM1/VPS26B/ATG5	19
GO:0006816	calcium ion transport	31/476	447/18805	0.0693512	2.73981	5.99932	4.42178e-07	3.57575e-05	3.00448e-05	ANK2/ATP2B2/ATP2B4/CACNA2D1/CACNA2D2/CACNB4/CAMK2B/CAMK2D/CAMK2G/CASK/CTNNB1/DMD/DNM1L/FAIM2/GNB5/GSTM2/HPCA/INPP5K/NOS1/PDPK1/PRKACA/SLC30A1/SLC8A1/SLC8A2/SPG7/STIM1/THY1/TRPV2/ASIC1/ATG5/CACHD1	31
GO:0048588	developmental cell growth	21/476	232/18805	0.0905172	3.576	6.36221	5.0109e-07	3.98572e-05	3.34896e-05	APOE/CPNE5/CTNNB1/CYFIP2/DCLK1/GSK3A/HDAC6/L1CAM/MAP2K4/MAPT/NRCAM/PLXNA1/PLXNA4/PTPRS/RAB21/SPART/SYT1/TOMM70/TRPV2/WASF1/PRKG1	21
GO:0007416	synapse assembly	23/476	273/18805	0.0842491	3.32837	6.24498	5.17009e-07	4.04601e-05	3.39962e-05	ADD2/ADGRB3/BSN/CC2D1A/CTNNB1/CYFIP2/DCLK1/GABRG2/GAP43/MAPT/MYCBP2/NEGR1/NRCAM/NRXN1/PCLO/PLXNA1/PLXNA4/PTEN/PTPRS/SLC25A46/SNAP25/SPOCK2/ASIC1	23
GO:2000601	positive regulation of Arp2/3 complex-mediated actin nucleation	5/476	8/18805	0.625	24.6914	10.8007	5.35132e-07	4.12137e-05	3.46293e-05	ABI2/NCKAP1/WASF1/WASF2/WASF3	5
GO:0060047	heart contraction	22/476	254/18805	0.0866142	3.42181	6.26227	5.71938e-07	4.336e-05	3.64328e-05	ANK2/ATP2B2/ATP2B4/CACNA2D1/CAMK2D/DMD/DNM1L/GNAO1/GSK3A/GSTM2/MTOR/NOS1/PRKACA/SCN2A/SCN2B/SLC4A3/SLC8A1/SLC8A2/SNTA1/SPTBN4/ATG5/SCN7A	22
GO:0007033	vacuole organization	21/476	238/18805	0.0882353	3.48585	6.21945	7.62967e-07	5.49553e-05	4.61756e-05	ATP6AP1/ATP6AP2/ATP6V0A1/ATP6V0C/ATP6V1D/MTOR/RAB14/RAB1A/RAB1B/RAB5A/SNX30/STX12/STX17/SYT7/TOM1/VPS11/WIPI2/ATG4B/ATG5/PI4KB/RAB33B	21
GO:0032271	regulation of protein polymerization	19/476	199/18805	0.0954774	3.77196	6.33499	7.80073e-07	5.49553e-05	4.61756e-05	ADD1/ADD2/ADD3/ARHGEF7/ARL2/ARPC2/ARPC5L/CAMSAP2/CAMSAP3/CARMIL2/CYFIP2/GIT1/MAPT/MTOR/NCKAP1/PAK3/RASA1/SPTBN4/NCKAP1L	19
GO:0031630	regulation of synaptic vesicle fusion to presynaptic active zone membrane	7/476	22/18805	0.318182	12.5702	8.75041	7.81516e-07	5.49553e-05	4.61756e-05	PRRT2/RAB3A/RPH3A/STXBP1/SYT1/SYT5/SYT7	7
GO:0032482	Rab protein signal transduction	7/476	22/18805	0.318182	12.5702	8.75041	7.81516e-07	5.49553e-05	4.61756e-05	DENND1A/MADD/RAB12/RAB21/RAB35/RAB39B/RAB33B	7
GO:1901632	regulation of synaptic vesicle membrane organization	7/476	22/18805	0.318182	12.5702	8.75041	7.81516e-07	5.49553e-05	4.61756e-05	PRRT2/RAB3A/RPH3A/STXBP1/SYT1/SYT5/SYT7	7
GO:0007264	small GTPase-mediated signal transduction	32/476	487/18805	0.0657084	2.5959	5.75029	9.41303e-07	6.52458e-05	5.48221e-05	ABI2/ABR/APOE/ARFGAP1/ARHGAP1/ARHGAP26/ARHGEF7/BCR/CCDC88A/CDH13/DENND1A/GIT1/HACE1/KRAS/MADD/NCKAP1/RAB12/RAB21/RAB35/RAB39B/RALBP1/RALGAPA1/RAP1GAP2/RRAS2/SRGAP3/WASF1/WASF2/FGD4/RAB33B/RASA3/RASA4B/ROBO1	32
GO:0003015	heart process	22/476	263/18805	0.0836502	3.30471	6.06562	1.03057e-06	7.04269e-05	5.91755e-05	ANK2/ATP2B2/ATP2B4/CACNA2D1/CAMK2D/DMD/DNM1L/GNAO1/GSK3A/GSTM2/MTOR/NOS1/PRKACA/SCN2A/SCN2B/SLC4A3/SLC8A1/SLC8A2/SNTA1/SPTBN4/ATG5/SCN7A	22
GO:0048791	calcium ion-regulated exocytosis of neurotransmitter	6/476	15/18805	0.4	15.8025	9.24224	1.05071e-06	7.08063e-05	5.94942e-05	RAB3A/SNAP25/STX1B/STXBP1/SYT1/SYT7	6
GO:0099173	postsynapse organization	21/476	243/18805	0.0864198	3.41412	6.10393	1.07108e-06	7.11902e-05	5.98168e-05	ABI2/APOE/CAMK2B/CC2D1A/CTNND2/CYFIP2/DCLK1/DLG4/EZR/GAP43/GPHN/HDAC6/NRCAM/NRXN1/PAK3/PPFIA2/PTEN/PTPRS/SLC30A1/WASF2/ASIC1	21
GO:0110053	regulation of actin filament organization	22/476	267/18805	0.082397	3.2552	5.98093	1.32673e-06	8.69903e-05	7.30927e-05	ABI2/ADD1/ADD2/ADD3/ARPC2/ARPC5L/CARMIL2/CCDC88A/CTNNA2/CYFIP2/INPP5K/MTOR/NCKAP1/PAK3/PDXP/RASA1/SPTBN4/WASF1/WASF2/WASF3/ARPIN/NCKAP1L	22
GO:0086001	cardiac muscle cell action potential	12/476	85/18805	0.141176	5.57736	6.81602	1.48501e-06	9.60702e-05	8.0722e-05	ANK2/ANK3/CACNA2D1/CAMK2D/DMD/NOS1/SCN2A/SCN2B/SLC4A3/SLC8A1/SNTA1/SCN7A	12
GO:0070585	protein localization to mitochondrion	15/476	135/18805	0.111111	4.38959	6.36944	1.71692e-06	0.00010876	9.13842e-05	CSNK2A2/DNAJC19/DNM1L/GSK3A/HK1/HTRA2/ISG15/MAPT/MFF/TIMM13/TIMM29/TOMM22/TOMM40L/TOMM70/VPS11	15
GO:0045010	actin nucleation	10/476	58/18805	0.172414	6.81143	7.14316	1.72599e-06	0.00010876	9.13842e-05	ABI2/ARPC2/ARPC5L/CARMIL2/CTNNA2/NCKAP1/WASF1/WASF2/WASF3/ARPIN	10
GO:0031346	positive regulation of cell projection organization	26/476	360/18805	0.0722222	2.85323	5.72138	1.80311e-06	0.000112163	9.42438e-05	ABI2/AP2A1/APOE/ARHGEF7/ARPC2/CAMK2B/CARMIL2/CCDC88A/DLG4/DMD/HDAC6/L1CAM/MAPT/MTOR/NCKAP1/NEGR1/RAB21/RAB8B/SLC30A1/TBC1D24/TMEM30A/TRPV2/WASF2/KIT/MARK4/ROBO1	26
GO:0034314	Arp2/3 complex-mediated actin nucleation	9/476	46/18805	0.195652	7.72949	7.36403	1.89557e-06	0.000116422	9.7822e-05	ABI2/ARPC2/ARPC5L/CARMIL2/CTNNA2/NCKAP1/WASF1/WASF2/WASF3	9
GO:0031338	regulation of vesicle fusion	8/476	35/18805	0.228571	9.03001	7.66262	2.05013e-06	0.000123538	0.000103802	C2CD5/PRRT2/RAB3A/RPH3A/STXBP1/SYT1/SYT5/SYT7	8
GO:0048169	regulation of long-term neuronal synaptic plasticity	7/476	25/18805	0.28	11.0618	8.11252	2.06236e-06	0.000123538	0.000103802	CAMK2B/DLG4/KRAS/RAB5A/SYNGR1/SYP/KIT	7
GO:0035418	protein localization to synapse	12/476	88/18805	0.136364	5.38722	6.64771	2.16434e-06	0.000128066	0.000107606	BSN/CACNA2D2/DLG3/DLG4/GRIPAP1/MAPT/NRXN1/PCLO/STAU1/STX1B/VPS26B/SCRIB	12
GO:1902414	protein localization to cell junction	14/476	121/18805	0.115702	4.57098	6.35044	2.33945e-06	0.000136759	0.000114911	BSN/CACNA2D2/CTNND1/DLG3/DLG4/GRIPAP1/MAPT/NRXN1/PCLO/STAU1/STX1B/VPS26B/PECAM1/SCRIB	14
GO:0022406	membrane docking	12/476	89/18805	0.134831	5.32669	6.59331	2.44509e-06	0.000141233	0.00011867	EZR/GNAO1/PPFIA3/SNAP25/SNPH/STX12/STX17/STX1B/STXBP1/SYT1/TPRG1L/VPS11	12
GO:0098876	vesicle-mediated transport to the plasma membrane	16/476	158/18805	0.101266	4.00064	6.10375	2.68446e-06	0.000153235	0.000128754	ANK3/ARHGAP1/ATP6AP1/CMTM6/DENND1A/GRIPAP1/RAB12/RAB14/RAB35/RAB8B/SNX30/STX12/STX1B/VAMP2/BBS2/SCRIB	16
GO:0001508	action potential	17/476	177/18805	0.0960452	3.79439	6.01935	2.73189e-06	0.000153786	0.000129217	ANK2/ANK3/CACNA2D1/CACNB4/CAMK2D/DMD/MTOR/NOS1/NRCAM/SCN2A/SCN2B/SLC4A3/SLC8A1/SLC8A2/SNTA1/KCNA3/SCN7A	17
GO:0032456	endocytic recycling	12/476	90/18805	0.133333	5.26751	6.53973	2.75749e-06	0.000153786	0.000129217	ARHGAP1/ATP6AP1/CMTM6/DENND1A/GRIPAP1/RAB12/RAB14/RAB35/RAB8B/SNX30/STX12/SCRIB	12
GO:1905475	regulation of protein localization to membrane	18/476	197/18805	0.0913706	3.60971	5.93383	2.85908e-06	0.000157639	0.000132455	ANK3/AP2M1/ATP2B4/C2CD5/CACNA2D2/CAMK2B/CAMK2D/CAMK2G/EZR/GBP1/GRIPAP1/HPCA/INPP5K/NECAB2/NRXN1/PDPK1/SLC30A1/VPS26B	18
GO:0006904	vesicle docking involved in exocytosis	8/476	38/18805	0.210526	8.31712	7.27601	3.98512e-06	0.000217256	0.000182547	GNAO1/PPFIA3/SNAP25/SNPH/STX1B/STXBP1/TPRG1L/VPS11	8
GO:0140056	organelle localization by membrane tethering	11/476	79/18805	0.139241	5.50088	6.46022	4.66437e-06	0.000249478	0.000209621	GNAO1/PPFIA3/SNAP25/SNPH/STX12/STX17/STX1B/STXBP1/SYT1/TPRG1L/VPS11	11
GO:1902305	regulation of sodium ion transmembrane transport	9/476	51/18805	0.176471	6.9717	6.88169	4.679e-06	0.000249478	0.000209621	ANK3/ATP2B4/CAMK2D/DMD/FXYD6/FXYD7/NOS1/SNTA1/WNK2	9
GO:0010882	regulation of cardiac muscle contraction by calcium ion signaling	7/476	28/18805	0.25	9.87658	7.57479	4.75638e-06	0.000250847	0.000210772	ANK2/CAMK2D/DMD/GSTM2/NOS1/PRKACA/SLC8A1	7
GO:0017158	regulation of calcium ion-dependent exocytosis	8/476	39/18805	0.205128	8.10386	7.15649	4.90342e-06	0.000255821	0.000214951	RAB3A/RPH3A/SCAMP5/STXBP1/SYT1/SYT5/SYT7/BAIAP3	8
GO:0002028	regulation of sodium ion transport	11/476	80/18805	0.1375	5.43212	6.40183	5.28642e-06	0.000272869	0.000229276	ANK3/ATP2B4/CAMK2D/DMD/FXYD6/FXYD7/NOS1/SCN2B/SNTA1/SPTBN4/WNK2	11
GO:0010506	regulation of autophagy	25/476	359/18805	0.0696379	2.75114	5.39852	5.4191e-06	0.000276773	0.000232556	ATP6V0A1/ATP6V0C/ATP6V1D/ATP6V1G1/ATP6V1G2/CISD1/CSNK2A2/DDRGK1/DNM1L/GSK3A/HDAC6/HTRA2/MAPT/MTOR/PIK3R4/PRKACA/RAB39B/RRAGB/RRAGD/SNX30/STUB1/TOM1/VPS26B/ATG5/PIK3C2A	25
GO:1902743	regulation of lamellipodium organization	9/476	52/18805	0.173077	6.83763	6.79301	5.53286e-06	0.00027964	0.000234965	ABI2/ARHGEF7/ARPC2/CARMIL2/MTOR/NCKAP1/WASF2/ARPIN/BIN3	9
GO:0050807	regulation of synapse organization	23/476	315/18805	0.0730159	2.88459	5.43578	5.93464e-06	0.000296798	0.000249381	ABI2/ADGRB3/APOE/CAMK2B/CC2D1A/CTNNA2/CTNNB1/CYFIP2/DCLK1/EGLN1/GRIPAP1/MYCBP2/NEGR1/NRCAM/NRXN1/PAK3/PDXP/PPFIA2/PTPRS/SEPTIN11/SLC30A1/SNAP25/ASIC1	23
GO:0051125	regulation of actin nucleation	8/476	40/18805	0.2	7.90126	7.04115	5.99469e-06	0.000296798	0.000249381	ABI2/CARMIL2/CTNNA2/NCKAP1/WASF1/WASF2/WASF3/ARPIN	8
GO:1990138	neuron projection extension	16/476	169/18805	0.0946746	3.74024	5.76654	6.44051e-06	0.00031565	0.000265222	APOE/CPNE5/CTNNB1/CYFIP2/DCLK1/HDAC6/L1CAM/MAPT/NRCAM/PLXNA1/PLXNA4/PTPRS/RAB21/SYT1/TRPV2/WASF1	16
GO:0007409	axonogenesis	29/476	459/18805	0.0631808	2.49604	5.22924	6.56268e-06	0.000318421	0.00026755	ANK3/APOE/B4GAT1/BRSK1/CTNNA2/CYFIP2/DCLK1/GAP43/HDAC6/L1CAM/MAPT/MYCBP2/NRCAM/NRXN1/PAK3/PLXNA4/PTEN/PTPRS/RAB21/RAB3A/SLC25A46/SNAP25/SPART/SPTBN4/STXBP1/THY1/TRPV2/PRKG1/ROBO1	29
GO:0016081	synaptic vesicle docking	5/476	12/18805	0.416667	16.461	8.63353	6.9573e-06	0.000334226	0.00028083	PPFIA3/SNAP25/SNPH/STX1B/TPRG1L	5
GO:0035725	sodium ion transmembrane transport	17/476	190/18805	0.0894737	3.53477	5.65905	7.13072e-06	0.000335905	0.000282241	ANK3/ATP2B4/CAMK2D/DMD/FXYD6/FXYD7/NOS1/SCN2A/SCN2B/SLC6A17/SLC8A1/SLC8A2/SNTA1/WNK2/ASIC1/SCN7A/SLC6A5	17
GO:1902600	proton transmembrane transport	17/476	190/18805	0.0894737	3.53477	5.65905	7.13072e-06	0.000335905	0.000282241	ATP5PD/ATP6AP1/ATP6AP2/ATP6V0A1/ATP6V0C/ATP6V1D/ATP6V1G1/ATP6V1G2/MT-ND2/NDUFA7/NDUFB10/NDUFB9/NDUFS4/NDUFS5/SLC25A14/SLC25A27/SLC32A1	17
GO:0000422	autophagy of mitochondrion	13/476	116/18805	0.112069	4.42743	5.96711	7.63962e-06	0.000356418	0.000299476	ABI2/ARHGAP26/CSNK2A2/DNM1L/GSK3A/HDAC6/HTRA2/SLC25A46/SNX30/STUB1/WIPI2/ATG4B/ATG5	13
GO:0050803	regulation of synapse structure or activity	23/476	321/18805	0.0716511	2.83067	5.33118	8.08867e-06	0.000373774	0.000314059	ABI2/ADGRB3/APOE/CAMK2B/CC2D1A/CTNNA2/CTNNB1/CYFIP2/DCLK1/EGLN1/GRIPAP1/MYCBP2/NEGR1/NRCAM/NRXN1/PAK3/PDXP/PPFIA2/PTPRS/SEPTIN11/SLC30A1/SNAP25/ASIC1	23
GO:0034315	regulation of Arp2/3 complex-mediated actin nucleation	7/476	31/18805	0.225806	8.92078	7.11262	9.89109e-06	0.000452751	0.000380419	ABI2/CARMIL2/CTNNA2/NCKAP1/WASF1/WASF2/WASF3	7
GO:1903169	regulation of calcium ion transmembrane transport	16/476	175/18805	0.0914286	3.612	5.5943	1.0054e-05	0.000455906	0.00038307	ANK2/CACNA2D1/CACNB4/CAMK2D/DMD/GNB5/GSTM2/HPCA/NOS1/PDPK1/PRKACA/SLC8A1/SPG7/STIM1/THY1/ATG5	16
GO:0030041	actin filament polymerization	15/476	156/18805	0.0961538	3.79868	5.6565	1.03477e-05	0.00046488	0.000390611	ADD1/ADD2/ADD3/ARPC2/ARPC5L/CARMIL2/CYFIP2/MTOR/NCKAP1/PAK3/RASA1/SPTBN4/WASF1/WASF3/NCKAP1L	15
GO:0070588	calcium ion transmembrane transport	24/476	350/18805	0.0685714	2.709	5.20091	1.07981e-05	0.000480663	0.000403872	ANK2/ATP2B2/ATP2B4/CACNA2D1/CACNA2D2/CACNB4/CAMK2D/DMD/FAIM2/GNB5/GSTM2/HPCA/NOS1/PDPK1/PRKACA/SLC8A1/SLC8A2/SPG7/STIM1/THY1/TRPV2/ASIC1/ATG5/CACHD1	24
GO:0060560	developmental growth involved in morphogenesis	19/476	238/18805	0.0798319	3.15386	5.38884	1.0958e-05	0.000483348	0.000406128	APOE/CPNE5/CTNNB1/CYFIP2/DCLK1/HDAC6/L1CAM/MAPT/NRCAM/PLXNA1/PLXNA4/PTPRS/RAB21/SPART/SYT1/TRPV2/WASF1/BIN3/PRKG1	19
GO:0051258	protein polymerization	21/476	282/18805	0.0744681	2.94196	5.29503	1.11487e-05	0.000487328	0.000409473	ADD1/ADD2/ADD3/ARHGEF7/ARL2/ARPC2/ARPC5L/CAMSAP2/CAMSAP3/CARMIL2/CYFIP2/GIT1/MAPT/MTOR/NCKAP1/PAK3/RASA1/SPTBN4/WASF1/WASF3/NCKAP1L	21
GO:1902905	positive regulation of supramolecular fiber organization	16/476	177/18805	0.0903955	3.57119	5.53856	1.16091e-05	0.000502923	0.000422576	ABI2/APOE/ARL2/ARPC2/CARMIL2/CCDC88A/GIT1/MAPT/MTOR/NCKAP1/PDXP/WASF1/WASF2/WASF3/NCKAP1L/TNXB	16
GO:0015980	energy derivation by oxidation of organic compounds	24/476	352/18805	0.0681818	2.69361	5.16905	1.1871e-05	0.000509718	0.000428285	ARL2/ATP5PD/CISD1/CYCS/GSK3A/GYS1/IDH3B/INPP5K/KGD4/MT-ND2/MTOR/NDUFA7/NDUFB10/NDUFB9/NDUFS4/NDUFS5/PHKB/PYGM/SDHB/SLC25A14/WIPI2/MTFR1L/OAS1/PHKA2	24
GO:0031340	positive regulation of vesicle fusion	6/476	22/18805	0.272727	10.7744	7.39231	1.34702e-05	0.000568326	0.00047753	C2CD5/PRRT2/RPH3A/SYT1/SYT5/SYT7	6
GO:1902307	positive regulation of sodium ion transmembrane transport	6/476	22/18805	0.272727	10.7744	7.39231	1.34702e-05	0.000568326	0.00047753	ANK3/DMD/FXYD6/FXYD7/NOS1/WNK2	6
GO:0048388	endosomal lumen acidification	5/476	14/18805	0.357143	14.1094	7.90735	1.68629e-05	0.000699307	0.000587586	ATP6AP1/ATP6AP2/ATP6V0A1/ATP6V0C/ATP6V1D	5
GO:0051127	positive regulation of actin nucleation	5/476	14/18805	0.357143	14.1094	7.90735	1.68629e-05	0.000699307	0.000587586	ABI2/NCKAP1/WASF1/WASF2/WASF3	5
GO:0010881	regulation of cardiac muscle contraction by regulation of the release of sequestered calcium ion	6/476	23/18805	0.26087	10.306	7.19639	1.78365e-05	0.000727664	0.000611412	ANK2/CAMK2D/DMD/GSTM2/PRKACA/SLC8A1	6
GO:0006091	generation of precursor metabolites and energy	29/476	484/18805	0.0599174	2.36711	4.91034	1.78467e-05	0.000727664	0.000611412	ARL2/ATP5PD/CISD1/CYCS/GIT1/GSK3A/GYS1/HK1/IDH3B/INPP5K/KGD4/MT-ND2/MTOR/NDUFA7/NDUFB10/NDUFB9/NDUFS4/NDUFS5/PHKB/PKLR/PRKACA/PYGM/SDHB/SLC25A14/WIPI2/MTFR1L/OAS1/PHKA2/PRPS2	29
GO:0060997	dendritic spine morphogenesis	9/476	60/18805	0.15	5.92595	6.1586	1.85847e-05	0.000751442	0.000631392	ABI2/CAMK2B/CTNND2/DLG4/HDAC6/PAK3/PPFIA2/PTEN/SLC30A1	9
GO:0030833	regulation of actin filament polymerization	13/476	127/18805	0.102362	4.04395	5.54669	2.05254e-05	0.000816307	0.000685893	ADD1/ADD2/ADD3/ARPC2/ARPC5L/CARMIL2/CYFIP2/MTOR/NCKAP1/PAK3/RASA1/SPTBN4/NCKAP1L	13
GO:0072655	establishment of protein localization to mitochondrion	13/476	127/18805	0.102362	4.04395	5.54669	2.05254e-05	0.000816307	0.000685893	CSNK2A2/DNAJC19/GSK3A/HK1/HTRA2/MAPT/MFF/TIMM13/TIMM29/TOMM22/TOMM40L/TOMM70/VPS11	13
GO:0008064	regulation of actin polymerization or depolymerization	14/476	146/18805	0.0958904	3.78828	5.45038	2.09575e-05	0.000824264	0.000692579	ADD1/ADD2/ADD3/ARPC2/ARPC5L/CARMIL2/CYFIP2/MTOR/NCKAP1/PAK3/PDXP/RASA1/SPTBN4/NCKAP1L	14
GO:0007015	actin filament organization	28/476	463/18805	0.0604752	2.38915	4.87726	2.10653e-05	0.000824264	0.000692579	ABI1/ABI2/ADD1/ADD2/ADD3/ARPC2/ARPC5L/CARMIL2/CCDC88A/CTNNA2/CYFIP2/EZR/HDAC6/INPP5K/MICAL3/MTOR/NCKAP1/PAK3/PDXP/PHACTR1/RASA1/SPTBN4/WASF1/WASF2/WASF3/ARPIN/BIN3/NCKAP1L	28
GO:0043113	receptor clustering	9/476	61/18805	0.147541	5.8288	6.0874	2.13189e-05	0.000827515	0.000695311	APOE/DLG3/DLG4/GPHN/GRIPAP1/NRXN1/THY1/SCRIB/WDR19	9
GO:0031632	positive regulation of synaptic vesicle fusion to presynaptic active zone membrane	5/476	15/18805	0.333333	13.1688	7.5978	2.4769e-05	0.000931623	0.000782787	PRRT2/RPH3A/SYT1/SYT5/SYT7	5
GO:0048172	regulation of short-term neuronal synaptic plasticity	5/476	15/18805	0.333333	13.1688	7.5978	2.4769e-05	0.000931623	0.000782787	PPFIA3/RAB3A/SLC8A2/SYNGR1/SYP	5
GO:0099502	calcium-dependent activation of synaptic vesicle fusion	5/476	15/18805	0.333333	13.1688	7.5978	2.4769e-05	0.000931623	0.000782787	PRRT2/RPH3A/SYT1/SYT5/SYT7	5
GO:1901634	positive regulation of synaptic vesicle membrane organization	5/476	15/18805	0.333333	13.1688	7.5978	2.4769e-05	0.000931623	0.000782787	PRRT2/RPH3A/SYT1/SYT5/SYT7	5
GO:0070106	interleukin-27-mediated signaling pathway	4/476	8/18805	0.5	19.7532	8.54937	2.61747e-05	0.000968795	0.00081402	MX1/STAT1/OAS1/OAS2	4
GO:1902083	negative regulation of peptidyl-cysteine S-nitrosylation	4/476	8/18805	0.5	19.7532	8.54937	2.61747e-05	0.000968795	0.00081402	ATP2B4/DMD/SNTA1/TBC1D24	4
GO:0030832	regulation of actin filament length	14/476	149/18805	0.0939597	3.712	5.35591	2.63563e-05	0.000968795	0.00081402	ADD1/ADD2/ADD3/ARPC2/ARPC5L/CARMIL2/CYFIP2/MTOR/NCKAP1/PAK3/PDXP/RASA1/SPTBN4/NCKAP1L	14
GO:0010765	positive regulation of sodium ion transport	7/476	36/18805	0.194444	7.68178	6.46669	2.81452e-05	0.00101911	0.000856296	ANK3/DMD/FXYD6/FXYD7/NOS1/SCN2B/WNK2	7
GO:1902745	positive regulation of lamellipodium organization	7/476	36/18805	0.194444	7.68178	6.46669	2.81452e-05	0.00101911	0.000856296	ABI2/ARHGEF7/ARPC2/CARMIL2/MTOR/NCKAP1/WASF2	7
GO:0016082	synaptic vesicle priming	6/476	25/18805	0.24	9.48151	6.8384	2.99751e-05	0.00107733	0.000905214	BRSK1/RPH3A/SNAP25/STX1B/STXBP1/SYP	6
GO:0000423	mitophagy	11/476	96/18805	0.114583	4.52676	5.58272	3.09433e-05	0.00110218	0.000926099	ABI2/ARHGAP26/CSNK2A2/DNM1L/GSK3A/HDAC6/HTRA2/SNX30/STUB1/ATG4B/ATG5	11
GO:1903829	positive regulation of protein localization	29/476	499/18805	0.0581162	2.29596	4.72828	3.12526e-05	0.00110218	0.000926099	ANK3/APOE/ATP2B4/C2CD5/CACNB4/CCDC88A/CSNK2A2/CTNND1/DDRGK1/DNM1L/EZR/GSK3A/HPCA/HTRA2/MAPT/MPC2/NECAB2/NRXN1/PDPK1/PRKACA/SNAP25/TMEM30A/TOMM70/VAMP2/VPS11/BAIAP3/MARK4/PARP9/PECAM1	29
GO:0006163	purine nucleotide metabolic process	27/476	448/18805	0.0602679	2.38096	4.76737	3.13482e-05	0.00110218	0.000926099	ARL2/ATP5PD/ATP6V0C/CACNB4/CASK/DNM1L/GIT1/GMPR/GPD2/GUCY1A2/HK1/MT-ND2/MTOR/NADK2/NDUFA7/NDUFB10/NDUFB9/NDUFS4/NDUFS5/NUDT4/OPA1/PKLR/PRKACA/SDHB/MFN1/PARP9/PRPS2	27
GO:0019722	calcium-mediated signaling	18/476	235/18805	0.0765957	3.02601	5.03651	3.23417e-05	0.00112893	0.000948575	ANK2/ATP2B4/CAMK2D/CDH13/DMD/GBP1/GSTM2/HPCA/MAPT/MTOR/NEGR1/NOS1/NUDT4/PDPK1/PRKACA/SLC8A1/SLC8A2/TPRG1L	18
GO:0006898	receptor-mediated endocytosis	20/476	280/18805	0.0714286	2.82188	4.9497	3.27097e-05	0.00113362	0.000952516	AP1S1/AP2A1/AP2A2/AP2M1/APOE/DLG4/DNAJC13/EZR/HPCA/MX1/NECAB2/PIP5K1C/RAB21/RAB5A/RALBP1/SGIP1/SH3GL3/WASF1/PI4KB/SCRIB	20
GO:0048638	regulation of developmental growth	22/476	327/18805	0.0672783	2.65792	4.87381	3.34398e-05	0.0011415	0.000959132	APOE/BASP1/CACNA2D2/CPNE5/EZR/GSK3A/HDAC6/HTRA2/L1CAM/MAPT/MYCBP2/NRCAM/PLXNA4/PTEN/PTPRS/RAB21/SPART/SPTBN4/SYT1/TOMM70/TRPV2/BBS2	22
GO:0045071	negative regulation of viral genome replication	8/476	50/18805	0.16	6.32101	6.07127	3.35284e-05	0.0011415	0.000959132	INPP5K/ISG15/MX1/SHFL/ZC3HAV1/IFIT5/OAS1/OAS2	8
GO:0008016	regulation of heart contraction	17/476	214/18805	0.0794393	3.13835	5.06983	3.36427e-05	0.0011415	0.000959132	ANK2/ATP2B2/ATP2B4/CACNA2D1/CAMK2D/DMD/GNAO1/GSK3A/GSTM2/NOS1/PRKACA/SCN2B/SLC4A3/SLC8A1/SLC8A2/SNTA1/SPTBN4	17
GO:0061337	cardiac conduction	11/476	97/18805	0.113402	4.4801	5.53761	3.41189e-05	0.00114169	0.000959291	ANK2/ATP2B2/ATP2B4/CACNA2D1/CAMK2D/PRKACA/SCN2B/SLC4A3/SLC8A1/SLC8A2/SPTBN4	11
GO:2001257	regulation of cation channel activity	11/476	97/18805	0.113402	4.4801	5.53761	3.41189e-05	0.00114169	0.000959291	ANK2/ANK3/CACNB4/CAMK2D/DMD/GNB5/GSTM2/HPCA/STIM1/VAMP2/KCNAB1	11
GO:0045956	positive regulation of calcium ion-dependent exocytosis	5/476	16/18805	0.3125	12.3457	7.31643	3.52799e-05	0.00117245	0.00098514	RPH3A/SCAMP5/STXBP1/SYT1/SYT7	5
GO:0031503	protein-containing complex localization	17/476	216/18805	0.0787037	3.10929	5.02452	3.78591e-05	0.00124961	0.00104997	AP2A1/AP2A2/AP2M1/AP3D1/CACNA2D2/DLG3/DLG4/EZR/GPHN/GRIPAP1/HPCA/IPO9/NRXN1/STX1B/VPS26B/SCRIB/WDR19	17
GO:0009266	response to temperature stimulus	15/476	175/18805	0.0857143	3.38625	5.1108	4.04704e-05	0.00132501	0.00111333	DNAJB1/DNAJB4/EIF2B2/GMPR/HDAC6/HSP90AA2P/HTRA2/MAPT/MTOR/NOS1/PCSK1N/PRKACA/SCN2B/SLC25A27/TRPV2	15
GO:0070050	neuron cellular homeostasis	9/476	66/18805	0.136364	5.38722	5.75371	4.06898e-05	0.00132501	0.00111333	ATP6AP1/ATP6AP2/ATP6V0A1/ATP6V0C/ATP6V1D/ATP6V1G1/ATP6V1G2/CACNB4/SLC8A2	9
GO:0060996	dendritic spine development	11/476	99/18805	0.111111	4.38959	5.44921	4.13208e-05	0.00133659	0.00112306	ABI2/APOE/CAMK2B/CTNND2/DLG4/HDAC6/PAK3/PPFIA2/PTEN/PTPRS/SLC30A1	11
GO:0000045	autophagosome assembly	12/476	119/18805	0.10084	3.98383	5.26197	4.92927e-05	0.0015839	0.00133085	MTOR/RAB1A/RAB1B/RAB5A/SNX30/STX12/STX17/TOM1/WIPI2/ATG4B/ATG5/RAB33B	12
GO:0010591	regulation of lamellipodium assembly	7/476	40/18805	0.175	6.9136	6.03347	5.75988e-05	0.00183861	0.00154488	ABI2/ARPC2/CARMIL2/MTOR/NCKAP1/WASF2/BIN3	7
GO:1903522	regulation of blood circulation	19/476	269/18805	0.070632	2.79041	4.76628	5.95977e-05	0.00187152	0.00157252	ADD3/ANK2/ATP2B2/ATP2B4/CACNA2D1/CAMK2D/DMD/GNAO1/GSK3A/GSTM2/NOS1/PRKACA/SCN2B/SLC4A3/SLC8A1/SLC8A2/SNTA1/SPTBN4/STUB1	19
GO:0010592	positive regulation of lamellipodium assembly	6/476	28/18805	0.214286	8.46564	6.37077	5.97868e-05	0.00187152	0.00157252	ABI2/ARPC2/CARMIL2/MTOR/NCKAP1/WASF2	6
GO:1903779	regulation of cardiac conduction	6/476	28/18805	0.214286	8.46564	6.37077	5.97868e-05	0.00187152	0.00157252	ANK2/ATP2B2/ATP2B4/PRKACA/SLC8A1/SLC8A2	6
GO:0097061	dendritic spine organization	10/476	86/18805	0.116279	4.59376	5.38289	6.22702e-05	0.00193676	0.00162734	ABI2/APOE/CAMK2B/CTNND2/DLG4/HDAC6/PAK3/PPFIA2/PTEN/SLC30A1	10
GO:1904071	presynaptic active zone assembly	3/476	4/18805	0.75	29.6297	9.22818	6.3258e-05	0.00195496	0.00164263	BSN/NRXN1/PCLO	3
GO:0051051	negative regulation of transport	27/476	467/18805	0.0578158	2.28409	4.52832	6.37883e-05	0.00195887	0.00164592	ANK3/APOE/ARHGAP1/ARL6IP5/BCR/CAMK2D/DLG4/GNAO1/GNAZ/GNB5/GSK3A/GSTM2/INPP5K/NECAB2/NOS1/PRRT2/PTEN/SCAMP5/SH3GL3/SLC30A1/STX1B/ASIC1/ATG5/KCNAB1/NCKAP1L/PRKG1/RAB33B	27
GO:0009408	response to heat	11/476	104/18805	0.105769	4.17855	5.23809	6.5288e-05	0.00199231	0.00167402	DNAJB1/DNAJB4/EIF2B2/HDAC6/HSP90AA2P/HTRA2/MAPT/MTOR/NOS1/PRKACA/SCN2B	11
GO:0072673	lamellipodium morphogenesis	5/476	18/18805	0.277778	10.974	6.82236	6.63622e-05	0.00200786	0.00168708	ABI1/ARHGEF7/WASF1/WASF2/ARPIN	5
GO:0050792	regulation of viral process	13/476	142/18805	0.0915493	3.61677	5.04404	6.66251e-05	0.00200786	0.00168708	INPP5K/ISG15/KPNA6/MX1/SHFL/STAT1/STAU1/TRIM25/ZC3HAV1/ATG5/IFIT5/OAS1/OAS2	13
GO:0032970	regulation of actin filament-based process	24/476	392/18805	0.0612245	2.41875	4.57453	6.71574e-05	0.00201141	0.00169006	ABI2/ADD1/ADD2/ADD3/ANK2/ARPC2/ARPC5L/CAMK2D/CARMIL2/CCDC88A/CTNNA2/CYFIP2/INPP5K/MTOR/NCKAP1/PAK3/PDXP/RASA1/SPTBN4/WASF1/WASF2/WASF3/ARPIN/NCKAP1L	24
GO:0019079	viral genome replication	12/476	124/18805	0.0967742	3.82319	5.08288	7.38297e-05	0.00219768	0.00184658	CTBP1/INPP5K/ISG15/KPNA6/MX1/SHFL/STAU1/ZC3HAV1/ATG5/IFIT5/OAS1/OAS2	12
GO:0046854	phosphatidylinositol phosphate biosynthetic process	8/476	56/18805	0.142857	5.64376	5.60833	7.76859e-05	0.00229836	0.00193118	EFR3B/INPP4A/PI4K2A/PIK3R4/PIP5K1C/TTC7B/PI4KB/PIK3C2A	8
GO:0000266	mitochondrial fission	7/476	42/18805	0.166667	6.58438	5.83859	7.97889e-05	0.00234628	0.00197144	DNM1L/MAPT/MFF/OPA1/RALBP1/SLC25A46/MTFR1L	7
GO:0006814	sodium ion transport	18/476	252/18805	0.0714286	2.82188	4.69215	8.03051e-05	0.00234723	0.00197224	ANK3/ATP2B4/CAMK2D/DMD/FXYD6/FXYD7/NOS1/SCN2A/SCN2B/SLC6A17/SLC8A1/SLC8A2/SNTA1/SPTBN4/WNK2/ASIC1/SCN7A/SLC6A5	18
GO:0051495	positive regulation of cytoskeleton organization	15/476	186/18805	0.0806452	3.18599	4.82821	8.14007e-05	0.00236501	0.00198717	ABI2/ADD3/ARL2/ARPC2/CARMIL2/CCDC88A/GIT1/MAPT/MTOR/NCKAP1/PDXP/WASF1/WASF2/WASF3/NCKAP1L	15
GO:0032956	regulation of actin cytoskeleton organization	22/476	348/18805	0.0632184	2.49752	4.54404	8.43068e-05	0.00243486	0.00204586	ABI2/ADD1/ADD2/ADD3/ARPC2/ARPC5L/CARMIL2/CCDC88A/CTNNA2/CYFIP2/INPP5K/MTOR/NCKAP1/PAK3/PDXP/RASA1/SPTBN4/WASF1/WASF2/WASF3/ARPIN/NCKAP1L	22
GO:1905037	autophagosome organization	12/476	126/18805	0.0952381	3.76251	5.01384	8.62522e-05	0.00247631	0.00208069	MTOR/RAB1A/RAB1B/RAB5A/SNX30/STX12/STX17/TOM1/WIPI2/ATG4B/ATG5/RAB33B	12
GO:0009205	purine ribonucleoside triphosphate metabolic process	18/476	254/18805	0.0708661	2.79966	4.65353	8.88397e-05	0.00253559	0.0021305	ARL2/ATP5PD/ATP6V0C/DNM1L/GIT1/HK1/MT-ND2/MTOR/NDUFA7/NDUFB10/NDUFB9/NDUFS4/NDUFS5/OPA1/PKLR/PRKACA/SDHB/MFN1	18
GO:0009150	purine ribonucleotide metabolic process	22/476	350/18805	0.0628571	2.48325	4.5139	9.16457e-05	0.00260038	0.00218494	ARL2/ATP5PD/ATP6V0C/CACNB4/CASK/DNM1L/GIT1/GUCY1A2/HK1/MT-ND2/MTOR/NDUFA7/NDUFB10/NDUFB9/NDUFS4/NDUFS5/NUDT4/OPA1/PKLR/PRKACA/SDHB/MFN1	22
GO:0006626	protein targeting to mitochondrion	11/476	108/18805	0.101852	4.02379	5.07852	9.22416e-05	0.00260207	0.00218636	CSNK2A2/DNAJC19/GSK3A/HTRA2/MFF/TIMM13/TIMM29/TOMM22/TOMM40L/TOMM70/VPS11	11
GO:0043270	positive regulation of monoatomic ion transport	16/476	210/18805	0.0761905	3.01	4.72028	9.34994e-05	0.00262231	0.00220337	ANK2/ANK3/CASK/DMD/FHL1/FXYD6/FXYD7/GSTM2/NOS1/PDPK1/RGS7/SCN2B/STIM1/THY1/TRPV2/WNK2	16
GO:0060048	cardiac muscle contraction	13/476	147/18805	0.0884354	3.49375	4.89147	9.50654e-05	0.0026509	0.00222739	ANK2/CACNA2D1/CAMK2D/DMD/GSTM2/MTOR/NOS1/PRKACA/SCN2A/SCN2B/SLC8A1/SNTA1/SCN7A	13
GO:0019693	ribose phosphate metabolic process	23/476	379/18805	0.060686	2.39748	4.42903	0.000108198	0.00296725	0.0024932	ARL2/ATP5PD/ATP6V0C/CACNB4/CASK/DNM1L/GIT1/GUCY1A2/HK1/MT-ND2/MTOR/NDUFA7/NDUFB10/NDUFB9/NDUFS4/NDUFS5/NUDT4/OPA1/PKLR/PRKACA/SDHB/MFN1/PRPS2	23
GO:0032479	regulation of type I interferon production	12/476	129/18805	0.0930233	3.675	4.91289	0.000108245	0.00296725	0.0024932	ISG15/PTPRS/RAB2B/RBX1/STAT1/TOMM70/UFD1/ZC3HAV1/ATG5/OAS1/OAS2/TRAF3	12
GO:0032606	type I interferon production	12/476	129/18805	0.0930233	3.675	4.91289	0.000108245	0.00296725	0.0024932	ISG15/PTPRS/RAB2B/RBX1/STAT1/TOMM70/UFD1/ZC3HAV1/ATG5/OAS1/OAS2/TRAF3	12
GO:0099558	maintenance of synapse structure	6/476	31/18805	0.193548	7.64638	5.96825	0.000109564	0.00298653	0.0025094	ADGRB3/BSN/PCLO/PLXNA4/PPFIA2/RAB3A	6
GO:1901019	regulation of calcium ion transmembrane transporter activity	8/476	59/18805	0.135593	5.35679	5.40129	0.000113496	0.00307645	0.00258496	ANK2/CACNB4/CAMK2D/DMD/GNB5/GSTM2/HPCA/STIM1	8
GO:0010807	regulation of synaptic vesicle priming	4/476	11/18805	0.363636	14.3659	7.1457	0.000116138	0.00311326	0.00261589	BRSK1/STX1B/STXBP1/SYP	4
GO:2000169	regulation of peptidyl-cysteine S-nitrosylation	4/476	11/18805	0.363636	14.3659	7.1457	0.000116138	0.00311326	0.00261589	ATP2B4/DMD/SNTA1/TBC1D24	4
GO:0048525	negative regulation of viral process	9/476	76/18805	0.118421	4.67838	5.17804	0.000125286	0.00329707	0.00277033	INPP5K/ISG15/MX1/SHFL/STAT1/ZC3HAV1/IFIT5/OAS1/OAS2	9
GO:0009144	purine nucleoside triphosphate metabolic process	18/476	261/18805	0.0689655	2.72457	4.52126	0.000125348	0.00329707	0.00277033	ARL2/ATP5PD/ATP6V0C/DNM1L/GIT1/HK1/MT-ND2/MTOR/NDUFA7/NDUFB10/NDUFB9/NDUFS4/NDUFS5/OPA1/PKLR/PRKACA/SDHB/MFN1	18
GO:0009199	ribonucleoside triphosphate metabolic process	18/476	261/18805	0.0689655	2.72457	4.52126	0.000125348	0.00329707	0.00277033	ARL2/ATP5PD/ATP6V0C/DNM1L/GIT1/HK1/MT-ND2/MTOR/NDUFA7/NDUFB10/NDUFB9/NDUFS4/NDUFS5/OPA1/PKLR/PRKACA/SDHB/MFN1	18
GO:0007007	inner mitochondrial membrane organization	7/476	45/18805	0.155556	6.14542	5.56891	0.000125713	0.00329707	0.00277033	APOOL/CHCHD6/OPA1/SLC25A46/TIMM13/TIMM29/TOMM70	7
GO:0043087	regulation of GTPase activity	14/476	172/18805	0.0813953	3.21563	4.70413	0.000126518	0.00330036	0.00277309	ABR/ARHGEF7/ARL2/BCR/GNB5/RALBP1/RALGAPA1/RGS7/TBC1D10B/THY1/ZC3H15/FGD4/PRKG1/SCRIB	14
GO:0030100	regulation of endocytosis	20/476	309/18805	0.0647249	2.55704	4.44734	0.000127945	0.00331974	0.00278937	AP2A1/AP2M1/APOE/ARFGAP1/BCR/CDH13/DLG4/HPCA/NECAB2/RAB21/SCAMP5/SGIP1/SH3GL3/SIRPB1/STX1B/SYT7/TOR1A/ATG5/NCKAP1L/SCRIB	20
GO:0015986	proton motive force-driven ATP synthesis	9/476	77/18805	0.116883	4.61762	5.12604	0.000138741	0.00358069	0.00300864	ATP5PD/ATP6V0C/MT-ND2/NDUFA7/NDUFB10/NDUFB9/NDUFS4/NDUFS5/SDHB	9
GO:0016049	cell growth	27/476	492/18805	0.054878	2.16803	4.23073	0.000151263	0.00388323	0.00326284	APOE/CAMK2D/CPNE5/CTNNB1/CYFIP2/DCLK1/FHL1/GSK3A/HDAC6/IGFBP7/L1CAM/MAP2K4/MAPT/MTOR/NRCAM/PLXNA1/PLXNA4/PTPRS/RAB21/SPART/SYT1/TOMM70/TRPV2/WASF1/BIN3/GNG4/PRKG1	27
GO:0097120	receptor localization to synapse	9/476	78/18805	0.115385	4.55842	5.07492	0.000153381	0.00389636	0.00327388	CACNA2D2/DLG3/DLG4/GPHN/GRIPAP1/NRXN1/STX1B/VPS26B/SCRIB	9
GO:1903533	regulation of protein targeting	9/476	78/18805	0.115385	4.55842	5.07492	0.000153381	0.00389636	0.00327388	ANK3/C2CD5/CSNK2A2/GSK3A/HPCA/HTRA2/INPP5K/TOMM70/VPS11	9
GO:0010880	regulation of release of sequestered calcium ion into cytosol by sarcoplasmic reticulum	6/476	33/18805	0.181818	7.18296	5.72872	0.000157902	0.00398309	0.00334675	ANK2/CAMK2D/DMD/GSTM2/PRKACA/SLC8A1	6
GO:0106027	neuron projection organization	10/476	96/18805	0.104167	4.11524	4.9313	0.000158437	0.00398309	0.00334675	ABI2/APOE/CAMK2B/CTNND2/DLG4/HDAC6/PAK3/PPFIA2/PTEN/SLC30A1	10
GO:0051932	synaptic transmission, GABAergic	8/476	62/18805	0.129032	5.09759	5.20791	0.000161968	0.0040408	0.00339524	GABBR1/GABRG2/KRAS/NRXN1/PHF24/STXBP1/SYN3/BAIAP3	8
GO:1903900	regulation of viral life cycle	11/476	115/18805	0.0956522	3.77886	4.81693	0.000162398	0.0040408	0.00339524	INPP5K/ISG15/KPNA6/MX1/SHFL/STAU1/TRIM25/ZC3HAV1/IFIT5/OAS1/OAS2	11
GO:1903307	positive regulation of regulated secretory pathway	7/476	47/18805	0.148936	5.88392	5.40236	0.000166797	0.00412908	0.00346942	RAB3A/RPH3A/SCAMP5/STXBP1/SYT1/SYT7/VAMP7	7
GO:1990504	dense core granule exocytosis	4/476	12/18805	0.333333	13.1688	6.79514	0.000170728	0.0041837	0.00351531	RAB3A/SNAP25/STXBP1/BAIAP3	4
GO:1990709	presynaptic active zone organization	4/476	12/18805	0.333333	13.1688	6.79514	0.000170728	0.0041837	0.00351531	BSN/NRXN1/PCLO/RAB3A	4
GO:0045069	regulation of viral genome replication	9/476	80/18805	0.1125	4.44446	4.97524	0.000186546	0.00454834	0.00382169	INPP5K/ISG15/MX1/SHFL/STAU1/ZC3HAV1/IFIT5/OAS1/OAS2	9
GO:0086012	membrane depolarization during cardiac muscle cell action potential	5/476	22/18805	0.227273	8.97871	6.03421	0.000187594	0.00455103	0.00382396	ANK2/ANK3/CACNA2D1/SCN2B/SLC8A1	5
GO:0008361	regulation of cell size	14/476	179/18805	0.0782123	3.08988	4.52738	0.000192557	0.0046482	0.0039056	APOE/GPRC5B/HDAC6/L1CAM/MAPT/MTOR/NRCAM/PLXNA4/PTEN/PTPRS/RAB21/RAP1GAP2/SPART/TRPV2	14
GO:0007032	endosome organization	10/476	99/18805	0.10101	3.99054	4.80768	0.000204575	0.00488156	0.00410168	ATP6AP1/ATP6AP2/ATP6V0A1/ATP6V0C/ATP6V1D/CC2D1A/DNAJC13/PI4K2A/TOM1/VPS11	10
GO:0061387	regulation of extent of cell growth	10/476	99/18805	0.10101	3.99054	4.80768	0.000204575	0.00488156	0.00410168	APOE/HDAC6/L1CAM/MAPT/NRCAM/PLXNA4/PTPRS/RAB21/SPART/TRPV2	10
GO:0045921	positive regulation of exocytosis	9/476	81/18805	0.111111	4.38959	4.92662	0.000205243	0.00488156	0.00410168	RAB2B/RAB3A/RAB5A/RPH3A/SCAMP5/STXBP1/SYT1/SYT7/VAMP7	9
GO:0009259	ribonucleotide metabolic process	22/476	371/18805	0.0592992	2.34269	4.20933	0.000210628	0.00498521	0.00418877	ARL2/ATP5PD/ATP6V0C/CACNB4/CASK/DNM1L/GIT1/GUCY1A2/HK1/MT-ND2/MTOR/NDUFA7/NDUFB10/NDUFB9/NDUFS4/NDUFS5/NUDT4/OPA1/PKLR/PRKACA/SDHB/MFN1	22
GO:0030516	regulation of axon extension	9/476	82/18805	0.109756	4.33606	4.87879	0.000225471	0.00531062	0.00446219	APOE/HDAC6/L1CAM/MAPT/NRCAM/PLXNA4/PTPRS/RAB21/TRPV2	9
GO:0051650	establishment of vesicle localization	15/476	204/18805	0.0735294	2.90488	4.40832	0.000226753	0.005315	0.00446587	AP3B2/AP3D1/CTNNB1/MX1/PPFIA2/RAB1A/RAB3A/SEPTIN5/SNAP25/STXBP1/TOR1A/BAIAP3/BBS2/BBS7/SCRIB	15
GO:0032253	dense core granule localization	5/476	23/18805	0.217391	8.58833	5.86811	0.000234749	0.00544977	0.00457911	PPFIA2/RAB3A/SNAP25/STXBP1/BAIAP3	5
GO:0035493	SNARE complex assembly	5/476	23/18805	0.217391	8.58833	5.86811	0.000234749	0.00544977	0.00457911	PRRT2/SNAP25/STXBP1/VAMP2/VPS11	5
GO:0061795	Golgi lumen acidification	4/476	13/18805	0.307692	12.1558	6.48402	0.000241687	0.00558412	0.004692	ATP6AP1/ATP6AP2/ATP6V0C/ATP6V1D	4
GO:0008088	axo-dendritic transport	9/476	83/18805	0.108434	4.28382	4.83171	0.000247328	0.00568737	0.00477875	AP3B2/AP3D1/HDAC6/MAPT/OPA1/RAB21/SPG7/STAU1/ATG5	9
GO:0007035	vacuolar acidification	6/476	36/18805	0.166667	6.58438	5.40462	0.000260427	0.00596033	0.00500811	ATP6AP1/ATP6AP2/ATP6V0A1/ATP6V0C/ATP6V1D/DMXL2	6
GO:0009141	nucleoside triphosphate metabolic process	18/476	277/18805	0.0649819	2.5672	4.23456	0.00026176	0.00596273	0.00501012	ARL2/ATP5PD/ATP6V0C/DNM1L/GIT1/HK1/MT-ND2/MTOR/NDUFA7/NDUFB10/NDUFB9/NDUFS4/NDUFS5/OPA1/PKLR/PRKACA/SDHB/MFN1	18
GO:0046034	ATP metabolic process	16/476	230/18805	0.0695652	2.74826	4.29898	0.000266414	0.00604037	0.00507536	ARL2/ATP5PD/ATP6V0C/DNM1L/GIT1/HK1/MT-ND2/MTOR/NDUFA7/NDUFB10/NDUFB9/NDUFS4/NDUFS5/PKLR/PRKACA/SDHB	16
GO:1904064	positive regulation of cation transmembrane transport	12/476	142/18805	0.084507	3.33856	4.50777	0.000268009	0.00604827	0.005082	ANK2/ANK3/DMD/FXYD6/FXYD7/GSTM2/NOS1/PDPK1/RGS7/STIM1/THY1/WNK2	12
GO:0051279	regulation of release of sequestered calcium ion into cytosol	9/476	84/18805	0.107143	4.23282	4.78537	0.000270912	0.00608549	0.00511327	ANK2/CAMK2D/DMD/GSTM2/PDPK1/PRKACA/SLC8A1/THY1/ATG5	9
GO:0033108	mitochondrial respiratory chain complex assembly	11/476	122/18805	0.0901639	3.56204	4.57512	0.000273458	0.00608633	0.00511397	COX20/MT-ND2/NDUFB10/NDUFB9/NDUFS4/NDUFS5/SCO1/TACO1/TFAM/NUBPL/TTC19	11
GO:0051261	protein depolymerization	11/476	122/18805	0.0901639	3.56204	4.57512	0.000273458	0.00608633	0.00511397	ADD1/ADD2/ADD3/CAMSAP2/CARMIL2/HDAC6/KIF2A/MICAL3/PDXP/SH3GL3/SPTBN4	11
GO:0007042	lysosomal lumen acidification	5/476	24/18805	0.208333	8.23048	5.71179	0.0002904	0.00643388	0.005406	ATP6AP1/ATP6AP2/ATP6V0A1/ATP6V0C/ATP6V1D	5
GO:0032228	regulation of synaptic transmission, GABAergic	6/476	37/18805	0.162162	6.40643	5.30471	0.000304259	0.00671029	0.00563825	KRAS/NRXN1/PHF24/STXBP1/SYN3/BAIAP3	6
GO:0042776	proton motive force-driven mitochondrial ATP synthesis	8/476	68/18805	0.117647	4.6478	4.85618	0.000310249	0.00681144	0.00572324	ATP5PD/MT-ND2/NDUFA7/NDUFB10/NDUFB9/NDUFS4/NDUFS5/SDHB	8
GO:0016601	Rac protein signal transduction	7/476	52/18805	0.134615	5.31816	5.02486	0.000318245	0.00692432	0.00581809	ABI2/CDH13/HACE1/KRAS/NCKAP1/WASF1/WASF2	7
GO:0034331	cell junction maintenance	7/476	52/18805	0.134615	5.31816	5.02486	0.000318245	0.00692432	0.00581809	ADGRB3/BSN/CAMSAP3/PCLO/PLXNA4/PPFIA2/RAB3A	7
GO:1902904	negative regulation of supramolecular fiber organization	13/476	167/18805	0.0778443	3.07534	4.34117	0.000338287	0.00732754	0.00615689	ADD1/ADD2/ADD3/APOE/ARHGEF7/CAMSAP2/CARMIL2/CTNNA2/HDAC6/INPP5K/SPTBN4/WASF2/ARPIN	13
GO:0098930	axonal transport	8/476	69/18805	0.115942	4.58044	4.80155	0.000343296	0.00740299	0.00622029	AP3B2/AP3D1/HDAC6/MAPT/OPA1/RAB21/SPG7/ATG5	8
GO:0014808	release of sequestered calcium ion into cytosol by sarcoplasmic reticulum	6/476	38/18805	0.157895	6.23784	5.20842	0.00035367	0.00759295	0.0063799	ANK2/CAMK2D/DMD/GSTM2/PRKACA/SLC8A1	6
GO:0051336	regulation of hydrolase activity	20/476	334/18805	0.0598802	2.36565	4.05813	0.000356255	0.00761476	0.00639822	ABR/ARHGEF7/ARL2/BCR/DDRGK1/EGLN1/GNB5/PDPK1/RALBP1/RALGAPA1/RGS7/SPOCK2/TBC1D10B/THY1/ZC3H15/FGD4/OAS1/PRKG1/SCRIB/SERPINH1	20
GO:0032412	regulation of monoatomic ion transmembrane transporter activity	13/476	168/18805	0.077381	3.05704	4.31586	0.000358405	0.0076271	0.00640859	ANK2/ANK3/CACNB4/CAMK2D/DMD/FHL1/GNB5/GSTM2/HPCA/STIM1/VAMP2/WNK2/KCNAB1	13
GO:0097553	calcium ion transmembrane import into cytosol	14/476	191/18805	0.0732984	2.89575	4.24363	0.000375385	0.00795358	0.00668291	ANK2/ATP2B4/CACNA2D1/CAMK2D/DMD/GSTM2/NOS1/PDPK1/PRKACA/SLC8A1/SLC8A2/THY1/TRPV2/ATG5	14
GO:0003012	muscle system process	25/476	467/18805	0.0535332	2.1149	3.93167	0.000381812	0.00805457	0.00676777	ANK2/ATP2B4/CACNA2D1/CAMK2B/CAMK2D/CAMK2G/DMD/GNAO1/GSK3A/GSTM2/MAP2K4/MTOR/NOS1/PRKACA/SCN2A/SCN2B/SLC8A1/SNTA1/STUB1/TOMM70/BBS2/KIT/PIK3C2A/PRKG1/SCN7A	25
GO:0099175	regulation of postsynapse organization	12/476	148/18805	0.0810811	3.20321	4.33636	0.000392093	0.00823564	0.00691991	ABI2/APOE/CAMK2B/CC2D1A/CYFIP2/DCLK1/NRCAM/PAK3/PPFIA2/PTPRS/SLC30A1/ASIC1	12
GO:0009065	glutamine family amino acid catabolic process	5/476	26/18805	0.192308	7.59737	5.42476	0.000431069	0.0089766	0.00754249	ASRGL1/ATP2B4/GAD2/GLS2/NOS1	5
GO:0032252	secretory granule localization	5/476	26/18805	0.192308	7.59737	5.42476	0.000431069	0.0089766	0.00754249	PPFIA2/RAB3A/SNAP25/STXBP1/BAIAP3	5
GO:0017014	protein nitrosylation	4/476	15/18805	0.266667	10.535	5.95337	0.000443198	0.00915061	0.00768871	ATP2B4/DMD/SNTA1/TBC1D24	4
GO:0018119	peptidyl-cysteine S-nitrosylation	4/476	15/18805	0.266667	10.535	5.95337	0.000443198	0.00915061	0.00768871	ATP2B4/DMD/SNTA1/TBC1D24	4
GO:0061515	myeloid cell development	9/476	90/18805	0.1	3.95063	4.52169	0.00045484	0.00935121	0.00785726	ABI1/ATP6AP1/EPB42/FAM210B/HDAC6/WASF2/JMJD6/KIT/NCKAP1L	9
GO:1903514	release of sequestered calcium ion into cytosol by endoplasmic reticulum	6/476	40/18805	0.15	5.92595	5.02579	0.000471181	0.00964003	0.00809994	ANK2/CAMK2D/DMD/GSTM2/PRKACA/SLC8A1	6
GO:0043244	regulation of protein-containing complex disassembly	11/476	130/18805	0.0846154	3.34284	4.3196	0.000472862	0.00964003	0.00809994	ADD1/ADD2/ADD3/CAMSAP2/CARMIL2/HDAC6/PDXP/SHFL/SPTBN4/TOM1/ATG5	11
GO:0048675	axon extension	10/476	110/18805	0.0909091	3.59148	4.3928	0.000481275	0.00977049	0.00820955	APOE/DCLK1/HDAC6/L1CAM/MAPT/NRCAM/PLXNA4/PTPRS/RAB21/TRPV2	10
GO:0034767	positive regulation of monoatomic ion transmembrane transport	12/476	152/18805	0.0789474	3.11892	4.22689	0.00049933	0.0100948	0.00848204	ANK2/ANK3/DMD/FXYD6/FXYD7/GSTM2/NOS1/PDPK1/RGS7/STIM1/THY1/WNK2	12
GO:0007528	neuromuscular junction development	7/476	56/18805	0.125	4.93829	4.75633	0.000505779	0.0101827	0.00855594	ANK3/CACNA2D2/CACNB4/GPHN/MYCBP2/SNTA1/SPTBN4	7
GO:0061669	spontaneous neurotransmitter secretion	3/476	7/18805	0.428571	16.9313	6.79365	0.00052284	0.0104827	0.008808	RPH3A/STX1B/SYT1	3
GO:0045333	cellular respiration	16/476	245/18805	0.0653061	2.58	4.01154	0.000536172	0.0107058	0.00899543	ARL2/ATP5PD/CISD1/CYCS/IDH3B/KGD4/MT-ND2/NDUFA7/NDUFB10/NDUFB9/NDUFS4/NDUFS5/SDHB/SLC25A14/MTFR1L/OAS1	16
GO:0022898	regulation of transmembrane transporter activity	13/476	176/18805	0.0738636	2.91808	4.11991	0.000559228	0.011075	0.00930566	ANK2/ANK3/CACNB4/CAMK2D/DMD/FHL1/GNB5/GSTM2/HPCA/STIM1/VAMP2/WNK2/KCNAB1	13
GO:0050905	neuromuscular process	13/476	176/18805	0.0738636	2.91808	4.11991	0.000559228	0.011075	0.00930566	BCR/CTNNA2/DLG4/DMD/GSTM2/MTOR/MYCBP2/NRXN1/PRRT2/PTEN/SPART/SPTBN4/UBA5	13
GO:0098883	synapse pruning	4/476	16/18805	0.25	9.87658	5.72417	0.00057917	0.0114233	0.00959831	ADGRB3/C1QA/C1QB/C1QC	4
GO:0022604	regulation of cell morphogenesis	16/476	247/18805	0.0647773	2.55911	3.97484	0.000585659	0.0115045	0.00966655	ARHGEF7/CAMK2B/CPNE5/DLG4/EPB42/EZR/HDAC6/RAB21/RASA1/SLC30A1/SYT1/TBC1D24/WASF3/ARPIN/FGD4/KIT	16
GO:1904375	regulation of protein localization to cell periphery	12/476	155/18805	0.0774194	3.05855	4.14713	0.000595098	0.0116428	0.00978275	AP2M1/ATP2B4/CACNA2D2/CAMK2B/CAMK2D/CAMK2G/EZR/GBP1/GRIPAP1/NRXN1/PDPK1/VPS26B	12
GO:0099563	modification of synaptic structure	6/476	42/18805	0.142857	5.64376	4.85515	0.000617057	0.0120239	0.010103	EGLN1/GRIPAP1/PDXP/STAU1/WASF1/WASF3	6
GO:0009060	aerobic respiration	14/476	201/18805	0.0696517	2.75168	4.02355	0.000625694	0.0121076	0.0101733	ARL2/ATP5PD/CYCS/IDH3B/KGD4/MT-ND2/NDUFA7/NDUFB10/NDUFB9/NDUFS4/NDUFS5/SDHB/SLC25A14/MTFR1L	14
GO:0030042	actin filament depolymerization	7/476	58/18805	0.12069	4.768	4.63147	0.000627888	0.0121076	0.0101733	ADD1/ADD2/ADD3/CARMIL2/MICAL3/PDXP/SPTBN4	7
GO:0007030	Golgi organization	12/476	156/18805	0.0769231	3.03895	4.12097	0.000630262	0.0121076	0.0101733	ARHGEF7/BAG5/CAMSAP2/CAMSAP3/HACE1/PI4K2A/RAB1A/RAB1B/RAB2B/STX17/VCPIP1/RAB33B	12
GO:0022411	cellular component disassembly	24/476	456/18805	0.0526316	2.07928	3.75984	0.000631332	0.0121076	0.0101733	ACIN1/ADD1/ADD2/ADD3/ADGRB3/C1QA/C1QB/C1QC/CAMSAP2/CARMIL2/DDRGK1/DENR/HDAC6/KIF2A/MICAL3/MRRF/PDXP/PIK3R4/SH3GL3/SHFL/SPTBN4/STX17/TOM1/ATG5	24
GO:0032481	positive regulation of type I interferon production	8/476	76/18805	0.105263	4.15856	4.44629	0.00066374	0.012679	0.0106534	ISG15/RAB2B/STAT1/TOMM70/ZC3HAV1/OAS1/OAS2/TRAF3	8
GO:0045912	negative regulation of carbohydrate metabolic process	7/476	59/18805	0.118644	4.68719	4.57116	0.000697133	0.0132647	0.0111455	AP2A1/GIT1/GSK3A/INPP5K/PRKACA/USP7/PRKG1	7
GO:0045022	early endosome to late endosome transport	6/476	43/18805	0.139535	5.51251	4.77388	0.000701999	0.0133051	0.0111795	DNAJC13/EZR/PIK3R4/RAB21/RAB5A/VPS11	6
GO:0070841	inclusion body assembly	5/476	29/18805	0.172414	6.81143	5.04708	0.000731102	0.0137493	0.0115527	APOE/BAG5/DNAJB1/HDAC6/MAPT	5
GO:1903421	regulation of synaptic vesicle recycling	5/476	29/18805	0.172414	6.81143	5.04708	0.000731102	0.0137493	0.0115527	AP2M1/GRIPAP1/STX1B/SYT7/TOR1A	5
GO:0051056	regulation of small GTPase mediated signal transduction	18/476	303/18805	0.0594059	2.34691	3.80899	0.000758568	0.0142107	0.0119404	ABR/APOE/ARFGAP1/ARHGAP1/ARHGAP26/BCR/DENND1A/GIT1/KRAS/MADD/RALBP1/RALGAPA1/RAP1GAP2/SRGAP3/FGD4/RASA3/RASA4B/ROBO1	18
GO:0003018	vascular process in circulatory system	17/476	278/18805	0.0611511	2.41585	3.83263	0.000765231	0.0142804	0.011999	ADD3/APOE/ATP2B4/ATP8A1/BCR/NOS1/SLC4A3/SLC6A17/SLC8A1/SLC8A2/SNTA1/STUB1/YES1/ATG5/BBS2/PIK3C2A/PRKG1	17
GO:0032608	interferon-beta production	7/476	60/18805	0.116667	4.60907	4.51219	0.000772288	0.0143021	0.0120172	ISG15/PTPRS/TOMM70/ZC3HAV1/OAS1/OAS2/TRAF3	7
GO:0032648	regulation of interferon-beta production	7/476	60/18805	0.116667	4.60907	4.51219	0.000772288	0.0143021	0.0120172	ISG15/PTPRS/TOMM70/ZC3HAV1/OAS1/OAS2/TRAF3	7
GO:0043547	positive regulation of GTPase activity	10/476	117/18805	0.0854701	3.37661	4.15555	0.000782703	0.0144398	0.0121329	ABR/ARHGEF7/BCR/GNB5/RALBP1/RALGAPA1/RGS7/THY1/ZC3H15/SCRIB	10
GO:0007612	learning	12/476	160/18805	0.075	2.96297	4.01839	0.000788848	0.0144981	0.0121819	ADGRB3/ATP8A1/BRSK1/DLG4/GIT1/KRAS/NRXN1/SLC8A2/SNAP25/TACO1/ASIC1/KIT	12
GO:0120032	regulation of plasma membrane bounded cell projection assembly	14/476	206/18805	0.0679612	2.68489	3.91851	0.000796544	0.0145843	0.0122543	ABI2/ARPC2/CARMIL2/CCDC88A/GAP43/MTOR/NCKAP1/NRXN1/RAB5A/WASF2/ATG5/BIN3/KIT/MARK4	14
GO:0048312	intracellular distribution of mitochondria	3/476	8/18805	0.375	14.8149	6.29806	0.000820839	0.0148609	0.0124867	DNM1L/MAPT/OPA1	3
GO:0061743	motor learning	3/476	8/18805	0.375	14.8149	6.29806	0.000820839	0.0148609	0.0124867	ADGRB3/GIT1/TACO1	3
GO:0099525	presynaptic dense core vesicle exocytosis	3/476	8/18805	0.375	14.8149	6.29806	0.000820839	0.0148609	0.0124867	RAB3A/SNAP25/STXBP1	3
GO:0030705	cytoskeleton-dependent intracellular transport	14/476	207/18805	0.0676329	2.67192	3.89787	0.000835061	0.0150282	0.0126273	AP3B2/AP3D1/CAMSAP3/CCDC88A/HDAC6/MAPT/OPA1/PPFIA2/RAB1A/RAB21/SPG7/STAU1/ATG5/WDR19	14
GO:1903076	regulation of protein localization to plasma membrane	10/476	118/18805	0.0847458	3.34799	4.12313	0.000836279	0.0150282	0.0126273	AP2M1/ATP2B4/CAMK2B/CAMK2D/CAMK2G/EZR/GBP1/GRIPAP1/NRXN1/PDPK1	10
GO:0043086	negative regulation of catalytic activity	18/476	306/18805	0.0588235	2.3239	3.76271	0.000849583	0.015211	0.0127809	APOE/ARL2/ATP2B4/BAG5/EGLN1/GSK3A/HDAC6/INPP5K/PDCD4/PDPK1/PPP1R12A/PTEN/SLC8A1/SPOCK2/THY1/PARP9/SERPINH1/SPRED1	18
GO:0086002	cardiac muscle cell action potential involved in contraction	7/476	61/18805	0.114754	4.53351	4.4545	0.000853705	0.015216	0.012785	ANK2/CACNA2D1/NOS1/SCN2A/SCN2B/SNTA1/SCN7A	7
GO:0086010	membrane depolarization during action potential	5/476	30/18805	0.166667	6.58438	4.93293	0.000859269	0.015216	0.012785	ANK2/ANK3/CACNA2D1/SCN2B/SLC8A1	5
GO:0099625	ventricular cardiac muscle cell membrane repolarization	5/476	30/18805	0.166667	6.58438	4.93293	0.000859269	0.015216	0.012785	ANK2/CACNA2D1/NOS1/SCN2B/SNTA1	5
GO:0060491	regulation of cell projection assembly	14/476	208/18805	0.0673077	2.65908	3.87736	0.000875139	0.015438	0.0129716	ABI2/ARPC2/CARMIL2/CCDC88A/GAP43/MTOR/NCKAP1/NRXN1/RAB5A/WASF2/ATG5/BIN3/KIT/MARK4	14
GO:0051494	negative regulation of cytoskeleton organization	12/476	162/18805	0.0740741	2.92639	3.96829	0.000879866	0.015438	0.0129716	ADD1/ADD2/ADD3/ARHGEF7/CAMSAP2/CARMIL2/CTNNA2/HDAC6/INPP5K/SPTBN4/WASF2/ARPIN	12
GO:0006936	muscle contraction	20/476	359/18805	0.0557103	2.20091	3.70224	0.000881355	0.015438	0.0129716	ANK2/ATP2B4/CACNA2D1/CAMK2D/DMD/GNAO1/GSTM2/MTOR/NOS1/PRKACA/SCN2A/SCN2B/SLC8A1/SNTA1/STUB1/BBS2/KIT/PIK3C2A/PRKG1/SCN7A	20
GO:0007611	learning or memory	17/476	282/18805	0.0602837	2.38159	3.76709	0.000896269	0.0156305	0.0131334	ADGRB3/APOE/ARL6IP5/ATP8A1/BRSK1/DLG4/GIT1/KRAS/MAPT/NRXN1/PTEN/SCN2A/SLC8A2/SNAP25/TACO1/ASIC1/KIT	17
GO:0070296	sarcoplasmic reticulum calcium ion transport	6/476	45/18805	0.133333	5.26751	4.61874	0.000898787	0.0156305	0.0131334	ANK2/CAMK2D/DMD/GSTM2/PRKACA/SLC8A1	6
GO:0008277	regulation of G protein-coupled receptor signaling pathway	12/476	163/18805	0.0736196	2.90844	3.94353	0.00092856	0.0160906	0.01352	ATP2B4/GIT1/GSK3A/NECAB2/NOS1/NRXN1/PHF24/RGS12/RGS7/SYP/GNG4/ROBO1	12
GO:0001956	positive regulation of neurotransmitter secretion	4/476	18/18805	0.222222	8.77918	5.32109	0.000935447	0.016095	0.0135236	STX1B/STXBP1/SYT1/BAIAP3	4
GO:0072578	neurotransmitter-gated ion channel clustering	4/476	18/18805	0.222222	8.77918	5.32109	0.000935447	0.016095	0.0135236	APOE/DLG4/GPHN/NRXN1	4
GO:0007006	mitochondrial membrane organization	10/476	120/18805	0.0833333	3.29219	4.05933	0.000952488	0.0163303	0.0137214	APOOL/CHCHD6/GSK3A/OPA1/SLC25A46/SPG7/TIMM13/TIMM29/TOMM22/TOMM70	10
GO:0006754	ATP biosynthetic process	9/476	100/18805	0.09	3.55557	4.12922	0.000981381	0.0167664	0.0140878	ATP5PD/ATP6V0C/MT-ND2/NDUFA7/NDUFB10/NDUFB9/NDUFS4/NDUFS5/SDHB	9
GO:1901524	regulation of mitophagy	6/476	46/18805	0.130435	5.153	4.54459	0.00101184	0.0171658	0.0144234	CSNK2A2/DNM1L/GSK3A/HDAC6/HTRA2/STUB1	6
GO:0043954	cellular component maintenance	8/476	81/18805	0.0987654	3.90186	4.21773	0.00101456	0.0171658	0.0144234	ADGRB3/APOE/BSN/CAMSAP3/PCLO/PLXNA4/PPFIA2/RAB3A	8
GO:0006661	phosphatidylinositol biosynthetic process	10/476	121/18805	0.0826446	3.26498	4.02793	0.00101537	0.0171658	0.0144234	EFR3B/INPP4A/INPP5K/PI4K2A/PIK3R4/PIP5K1C/PTEN/TTC7B/PI4KB/PIK3C2A	10
GO:0033059	cellular pigmentation	7/476	63/18805	0.111111	4.38959	4.34279	0.00103678	0.0174668	0.0146763	AP1M1/AP1S1/AP3D1/APOE/RAB1A/BBS2/BBS7	7
GO:0050770	regulation of axonogenesis	11/476	143/18805	0.0769231	3.03895	3.94415	0.00104866	0.0175804	0.0147717	BRSK1/HDAC6/L1CAM/MAPT/PAK3/PTEN/PTPRS/SPART/THY1/TRPV2/ROBO1	11
GO:0051651	maintenance of location in cell	14/476	212/18805	0.0660377	2.60891	3.7965	0.00105206	0.0175804	0.0147717	ANK2/ANK3/APOE/ARL2/CAMK2D/CCDC88A/DMD/GSTM2/HK1/PDPK1/PRKACA/SLC8A1/THY1/ATG5	14
GO:0032984	protein-containing complex disassembly	16/476	261/18805	0.0613027	2.42184	3.7276	0.00105439	0.0175804	0.0147717	ADD1/ADD2/ADD3/CAMSAP2/CARMIL2/HDAC6/KIF2A/MICAL3/PDXP/PIK3R4/SH3GL3/SHFL/SPTBN4/STX17/TOM1/ATG5	16
GO:2000641	regulation of early endosome to late endosome transport	4/476	19/18805	0.210526	8.31712	5.14232	0.00116138	0.0192235	0.0161524	DNAJC13/EZR/RAB21/VPS11	4
GO:0010644	cell communication by electrical coupling	5/476	32/18805	0.15625	6.17286	4.71952	0.00116482	0.0192235	0.0161524	ANK3/CAMK2D/GJB6/PRKACA/SLC8A1	5
GO:0035751	regulation of lysosomal lumen pH	5/476	32/18805	0.15625	6.17286	4.71952	0.00116482	0.0192235	0.0161524	ATP6AP1/ATP6AP2/ATP6V0A1/ATP6V0C/ATP6V1D	5
GO:0048790	maintenance of presynaptic active zone structure	3/476	9/18805	0.333333	13.1688	5.88429	0.00120817	0.0196713	0.0165286	BSN/PCLO/RAB3A	3
GO:0051589	negative regulation of neurotransmitter transport	3/476	9/18805	0.333333	13.1688	5.88429	0.00120817	0.0196713	0.0165286	NOS1/SLC30A1/ASIC1	3
GO:0099011	neuronal dense core vesicle exocytosis	3/476	9/18805	0.333333	13.1688	5.88429	0.00120817	0.0196713	0.0165286	RAB3A/SNAP25/STXBP1	3
GO:2000643	positive regulation of early endosome to late endosome transport	3/476	9/18805	0.333333	13.1688	5.88429	0.00120817	0.0196713	0.0165286	EZR/RAB21/VPS11	3
GO:0099068	postsynapse assembly	8/476	84/18805	0.0952381	3.76251	4.08919	0.00128764	0.020895	0.0175568	CC2D1A/CYFIP2/DCLK1/GAP43/NRXN1/PTEN/PTPRS/ASIC1	8
GO:1903955	positive regulation of protein targeting to mitochondrion	5/476	33/18805	0.151515	5.9858	4.61951	0.00134463	0.0217472	0.0182728	CSNK2A2/GSK3A/HTRA2/TOMM70/VPS11	5
GO:0000910	cytokinesis	13/476	194/18805	0.0670103	2.64733	3.71668	0.00137569	0.0221021	0.0185711	ANK3/CENPV/GIT1/PDXP/PIK3R4/RAB35/RASA1/SEPTIN11/SEPTIN3/SEPTIN5/SPART/BIN3/TTC19	13
GO:0006941	striated muscle contraction	13/476	194/18805	0.0670103	2.64733	3.71668	0.00137569	0.0221021	0.0185711	ANK2/CACNA2D1/CAMK2D/DMD/GSTM2/MTOR/NOS1/PRKACA/SCN2A/SCN2B/SLC8A1/SNTA1/SCN7A	13
GO:0070509	calcium ion import	8/476	85/18805	0.0941176	3.71824	4.04766	0.00139063	0.0221952	0.0186493	ATP2B4/CACNA2D1/CASK/CTNNB1/SLC30A1/SLC8A1/SLC8A2/TRPV2	8
GO:0086003	cardiac muscle cell contraction	8/476	85/18805	0.0941176	3.71824	4.04766	0.00139063	0.0221952	0.0186493	ANK2/CACNA2D1/CAMK2D/NOS1/SCN2A/SCN2B/SNTA1/SCN7A	8
GO:0048489	synaptic vesicle transport	6/476	49/18805	0.122449	4.83751	4.33447	0.00141726	0.0223992	0.0188207	AP3B2/AP3D1/CTNNB1/MX1/RAB3A/TOR1A	6
GO:0072583	clathrin-dependent endocytosis	6/476	49/18805	0.122449	4.83751	4.33447	0.00141726	0.0223992	0.0188207	AP2A1/AP2A2/AP2M1/PIP5K1C/SGIP1/SH3GL3	6
GO:0098927	vesicle-mediated transport between endosomal compartments	6/476	49/18805	0.122449	4.83751	4.33447	0.00141726	0.0223992	0.0188207	DNAJC13/EZR/PIK3R4/RAB21/RAB5A/VPS11	6
GO:0042407	cristae formation	4/476	20/18805	0.2	7.90126	4.97619	0.00142293	0.0224158	0.0188347	APOOL/CHCHD6/OPA1/SLC25A46	4
GO:0010038	response to metal ion	19/476	347/18805	0.054755	2.16317	3.52431	0.00143551	0.0225408	0.0189396	ADD1/ANK3/CAMK2D/CPNE5/CYBRD1/DLG4/GPHN/GSK3A/HPCA/MAPT/NRXN1/PKLR/SLC30A1/STIM1/SYT1/ATG5/KIT/MT1X/RASA4B	19
GO:0031400	negative regulation of protein modification process	18/476	321/18805	0.0560748	2.21531	3.53916	0.00145801	0.0227469	0.0191128	APOE/ATP2B4/BAG5/CTNNB1/DMD/HDAC6/INPP5K/ISG15/MAPT/PDCD4/PDPK1/PTEN/SLC8A1/SNTA1/TBC1D24/THY1/ATG5/SPRED1	18
GO:0051047	positive regulation of secretion	18/476	321/18805	0.0560748	2.21531	3.53916	0.00145801	0.0227469	0.0191128	DNM1L/MPC2/NEGR1/PRKACA/RAB2B/RAB3A/RAB5A/RAB8B/RPH3A/SCAMP5/SNAP25/STX1B/STXBP1/SYT1/SYT7/VAMP7/ATG5/BAIAP3	18
GO:0002027	regulation of heart rate	9/476	106/18805	0.0849057	3.35431	3.91712	0.00148352	0.0230707	0.0193849	ANK2/CACNA2D1/CAMK2D/DMD/PRKACA/SCN2B/SLC8A1/SNTA1/SPTBN4	9
GO:0034605	cellular response to heat	7/476	67/18805	0.104478	4.12752	4.13272	0.00149462	0.0230951	0.0194054	DNAJB1/HDAC6/HSP90AA2P/HTRA2/MAPT/MTOR/PRKACA	7
GO:0061951	establishment of protein localization to plasma membrane	7/476	67/18805	0.104478	4.12752	4.13272	0.00149462	0.0230951	0.0194054	AFDN/ANK3/ATP6AP1/GRIPAP1/VAMP2/BBS2/SCRIB	7
GO:1901888	regulation of cell junction assembly	16/476	270/18805	0.0592593	2.34111	3.57693	0.00149937	0.0230951	0.0194054	ADGRB3/CAMSAP3/CC2D1A/CTNNB1/CYFIP2/DCLK1/MYCBP2/NEGR1/NRXN1/PRKACA/PTEN/PTPRS/SLK/SNAP25/THY1/ASIC1	16
GO:0098884	postsynaptic neurotransmitter receptor internalization	5/476	34/18805	0.147059	5.80975	4.52353	0.0015441	0.0236327	0.0198572	AP2A1/AP2A2/AP2M1/HPCA/SCRIB	5
GO:0140239	postsynaptic endocytosis	5/476	34/18805	0.147059	5.80975	4.52353	0.0015441	0.0236327	0.0198572	AP2A1/AP2A2/AP2M1/HPCA/SCRIB	5
GO:0051656	establishment of organelle localization	24/476	487/18805	0.0492813	1.94692	3.41192	0.00154889	0.0236327	0.0198572	AP3B2/AP3D1/CTNNB1/DNM1L/EZR/HDAC6/MAPT/MX1/OPA1/PDPK1/PPFIA2/RAB1A/RAB3A/RMDN1/SEPTIN5/SNAP25/STXBP1/TOR1A/VAMP7/BAIAP3/BBS2/BBS7/KIT/SCRIB	24
GO:0098815	modulation of excitatory postsynaptic potential	6/476	50/18805	0.12	4.74076	4.2682	0.00157668	0.0239814	0.0201501	DLG4/NRXN1/PTEN/SLC8A2/STX1B/TBC1D24	6
GO:0006164	purine nucleotide biosynthetic process	13/476	198/18805	0.0656566	2.59385	3.63329	0.00165214	0.0250506	0.0210485	ATP5PD/ATP6V0C/GUCY1A2/MT-ND2/NADK2/NDUFA7/NDUFB10/NDUFB9/NDUFS4/NDUFS5/SDHB/PARP9/PRPS2	13
GO:1990416	cellular response to brain-derived neurotrophic factor stimulus	3/476	10/18805	0.3	11.8519	5.53151	0.00169364	0.0255998	0.02151	GAD2/MAPT/WASF1	3
GO:0006120	mitochondrial electron transport, NADH to ubiquinone	6/476	51/18805	0.117647	4.6478	4.20367	0.00174938	0.0262619	0.0220663	MT-ND2/NDUFA7/NDUFB10/NDUFB9/NDUFS4/NDUFS5	6
GO:1903146	regulation of autophagy of mitochondrion	6/476	51/18805	0.117647	4.6478	4.20367	0.00174938	0.0262619	0.0220663	CSNK2A2/DNM1L/GSK3A/HDAC6/HTRA2/STUB1	6
GO:0050775	positive regulation of dendrite morphogenesis	5/476	35/18805	0.142857	5.64376	4.43129	0.0017645	0.0262619	0.0220663	CAMK2B/HDAC6/RAB21/SLC30A1/TBC1D24	5
GO:0099010	modification of postsynaptic structure	5/476	35/18805	0.142857	5.64376	4.43129	0.0017645	0.0262619	0.0220663	EGLN1/PDXP/STAU1/WASF1/WASF3	5
GO:2000463	positive regulation of excitatory postsynaptic potential	5/476	35/18805	0.142857	5.64376	4.43129	0.0017645	0.0262619	0.0220663	DLG4/NRXN1/PTEN/STX1B/TBC1D24	5
GO:0051235	maintenance of location	14/476	224/18805	0.0625	2.46914	3.56462	0.00177244	0.0262994	0.0220978	ANK2/ANK3/APOE/ARL2/CAMK2D/CCDC88A/DMD/GSTM2/HK1/PDPK1/PRKACA/SLC8A1/THY1/ATG5	14
GO:0050806	positive regulation of synaptic transmission	12/476	177/18805	0.0677966	2.67839	3.6154	0.00188172	0.0273158	0.0229518	APOE/DLG4/HDAC6/NRXN1/SLC8A2/SNAP25/STAU1/STX1B/STXBP1/SYT1/VAMP2/BAIAP3	12
GO:0061792	secretory granule maturation	2/476	3/18805	0.666667	26.3375	7.07265	0.00188598	0.0273158	0.0229518	PTPRN/BAIAP3	2
GO:0140291	peptidyl-glutamate ADP-deribosylation	2/476	3/18805	0.666667	26.3375	7.07265	0.00188598	0.0273158	0.0229518	MACROD1/MACROD2	2
GO:0150107	positive regulation of protein localization to cell-cell junction	2/476	3/18805	0.666667	26.3375	7.07265	0.00188598	0.0273158	0.0229518	CTNND1/PECAM1	2
GO:1901660	calcium ion export	2/476	3/18805	0.666667	26.3375	7.07265	0.00188598	0.0273158	0.0229518	ATP2B4/SLC8A1	2
GO:1905413	regulation of dense core granule exocytosis	2/476	3/18805	0.666667	26.3375	7.07265	0.00188598	0.0273158	0.0229518	RAB3A/BAIAP3	2
GO:1990502	dense core granule maturation	2/476	3/18805	0.666667	26.3375	7.07265	0.00188598	0.0273158	0.0229518	PTPRN/BAIAP3	2
GO:2000466	negative regulation of glycogen (starch) synthase activity	2/476	3/18805	0.666667	26.3375	7.07265	0.00188598	0.0273158	0.0229518	GSK3A/INPP5K	2
GO:1903747	regulation of establishment of protein localization to mitochondrion	6/476	52/18805	0.115385	4.55842	4.14078	0.00193605	0.0279575	0.023491	CSNK2A2/GSK3A/HTRA2/MAPT/TOMM70/VPS11	6
GO:0032409	regulation of transporter activity	13/476	202/18805	0.0643564	2.54248	3.55193	0.0019731	0.0284079	0.0238695	ANK2/ANK3/CACNB4/CAMK2D/DMD/FHL1/GNB5/GSTM2/HPCA/STIM1/VAMP2/WNK2/KCNAB1	13
GO:0007040	lysosome organization	9/476	111/18805	0.0810811	3.20321	3.75168	0.00204401	0.0291693	0.0245092	ATP6AP1/ATP6AP2/ATP6V0A1/ATP6V0C/ATP6V1D/MTOR/RAB14/SYT7/PI4KB	9
GO:0009206	purine ribonucleoside triphosphate biosynthetic process	9/476	111/18805	0.0810811	3.20321	3.75168	0.00204401	0.0291693	0.0245092	ATP5PD/ATP6V0C/MT-ND2/NDUFA7/NDUFB10/NDUFB9/NDUFS4/NDUFS5/SDHB	9
GO:0080171	lytic vacuole organization	9/476	111/18805	0.0810811	3.20321	3.75168	0.00204401	0.0291693	0.0245092	ATP6AP1/ATP6AP2/ATP6V0A1/ATP6V0C/ATP6V1D/MTOR/RAB14/SYT7/PI4KB	9
GO:0090150	establishment of protein localization to membrane	16/476	279/18805	0.0573477	2.26559	3.43214	0.00209283	0.0297439	0.024992	AFDN/ANK3/ATP6AP1/C2CD5/GRIPAP1/HPCA/INPP5K/RAB8B/STX1B/TIMM13/TIMM29/TOMM22/TOMM70/VAMP2/BBS2/SCRIB	16
GO:0009064	glutamine family amino acid metabolic process	7/476	71/18805	0.0985915	3.89499	3.9384	0.00209654	0.0297439	0.024992	ASRGL1/ATP2B4/GAD2/GLS2/NIT2/NOS1/PYCR3	7
GO:0030834	regulation of actin filament depolymerization	6/476	53/18805	0.113208	4.47241	4.07948	0.0021374	0.0301473	0.025331	ADD1/ADD2/ADD3/CARMIL2/PDXP/SPTBN4	6
GO:1903539	protein localization to postsynaptic membrane	6/476	53/18805	0.113208	4.47241	4.07948	0.0021374	0.0301473	0.025331	CACNA2D2/DLG4/GRIPAP1/STX1B/VPS26B/SCRIB	6
GO:0006874	intracellular calcium ion homeostasis	17/476	306/18805	0.0555556	2.19479	3.39578	0.00215324	0.0302827	0.0254447	ANK2/APOE/ATP2B2/ATP2B4/CACNB4/CAMK2D/DMD/GSTM2/PDPK1/PRKACA/SLC25A27/SLC30A1/SLC8A1/SLC8A2/STIM1/THY1/ATG5	17
GO:0009145	purine nucleoside triphosphate biosynthetic process	9/476	112/18805	0.0803571	3.17461	3.71972	0.00217409	0.0304875	0.0256168	ATP5PD/ATP6V0C/MT-ND2/NDUFA7/NDUFB10/NDUFB9/NDUFS4/NDUFS5/SDHB	9
GO:0031589	cell-substrate adhesion	19/476	361/18805	0.0526316	2.07928	3.33671	0.00224799	0.0314228	0.0264027	ARHGEF7/ARL2/ARPC2/BCR/CAMSAP3/CASK/CDH13/CTNNB1/GBP1/ITGB8/L1CAM/PPFIA2/PTEN/RAB1A/RASA1/SLK/SPOCK2/THY1/TNXB	19
GO:0010970	transport along microtubule	12/476	181/18805	0.0662983	2.6192	3.52747	0.00226783	0.0314228	0.0264027	AP3B2/AP3D1/CAMSAP3/HDAC6/MAPT/OPA1/RAB1A/RAB21/SPG7/STAU1/ATG5/WDR19	12
GO:0010770	positive regulation of cell morphogenesis	5/476	37/18805	0.135135	5.33869	4.25706	0.00227316	0.0314228	0.0264027	CAMK2B/HDAC6/RAB21/SLC30A1/TBC1D24	5
GO:0021955	central nervous system neuron axonogenesis	5/476	37/18805	0.135135	5.33869	4.25706	0.00227316	0.0314228	0.0264027	DCLK1/MYCBP2/PLXNA4/PTEN/SPTBN4	5
GO:1903749	positive regulation of establishment of protein localization to mitochondrion	5/476	37/18805	0.135135	5.33869	4.25706	0.00227316	0.0314228	0.0264027	CSNK2A2/GSK3A/HTRA2/TOMM70/VPS11	5
GO:0097090	presynaptic membrane organization	3/476	11/18805	0.272727	10.7744	5.22562	0.00228521	0.0314995	0.0264671	APOE/NRXN1/PTEN	3
GO:0032273	positive regulation of protein polymerization	8/476	92/18805	0.0869565	3.43533	3.77346	0.00230796	0.0315813	0.0265359	ARL2/ARPC2/CARMIL2/GIT1/MAPT/MTOR/NCKAP1/NCKAP1L	8
GO:0043473	pigmentation	9/476	113/18805	0.079646	3.14652	3.68812	0.00231067	0.0315813	0.0265359	AP1M1/AP1S1/AP3D1/APOE/ATP6AP2/RAB1A/BBS2/BBS7/KIT	9
GO:0120034	positive regulation of plasma membrane bounded cell projection assembly	9/476	113/18805	0.079646	3.14652	3.68812	0.00231067	0.0315813	0.0265359	ABI2/ARPC2/CARMIL2/CCDC88A/MTOR/NCKAP1/WASF2/KIT/MARK4	9
GO:0090257	regulation of muscle system process	15/476	256/18805	0.0585938	2.31482	3.41339	0.00231945	0.0316123	0.0265619	ANK2/ATP2B4/CAMK2B/CAMK2D/CAMK2G/DMD/GSK3A/GSTM2/NOS1/PRKACA/SLC8A1/STUB1/TOMM70/KIT/PRKG1	15
GO:0062237	protein localization to postsynapse	6/476	54/18805	0.111111	4.38959	4.01967	0.00235416	0.0319954	0.0268838	CACNA2D2/DLG4/GRIPAP1/STX1B/VPS26B/SCRIB	6
GO:0044804	nucleophagy	4/476	23/18805	0.173913	6.87066	4.53983	0.00244922	0.0331945	0.0278913	SNX30/WIPI2/ATG4B/ATG5	4
GO:0019646	aerobic electron transport chain	8/476	93/18805	0.0860215	3.39839	3.73646	0.00247063	0.0332986	0.0279788	CYCS/MT-ND2/NDUFA7/NDUFB10/NDUFB9/NDUFS4/NDUFS5/SDHB	8
GO:1901879	regulation of protein depolymerization	8/476	93/18805	0.0860215	3.39839	3.73646	0.00247063	0.0332986	0.0279788	ADD1/ADD2/ADD3/CAMSAP2/CARMIL2/HDAC6/PDXP/SPTBN4	8
GO:0099084	postsynaptic specialization organization	6/476	55/18805	0.109091	4.30978	3.96131	0.00258704	0.0346955	0.0291525	GAP43/NRXN1/PPFIA2/PTEN/PTPRS/SLC30A1	6
GO:0051962	positive regulation of nervous system development	16/476	285/18805	0.0561404	2.2179	3.33866	0.00258857	0.0346955	0.0291525	ADGRB3/CAMK2B/CTNNB1/HDAC6/KRAS/L1CAM/MAPT/MTOR/NRXN1/RAB21/SLC30A1/SRRT/TBC1D24/TRPV2/KIT/ROBO1	16
GO:0005976	polysaccharide metabolic process	9/476	115/18805	0.0782609	3.0918	3.62596	0.00260427	0.0348097	0.0292485	AP2A1/GSK3A/GYS1/HAS1/INPP5K/PHKB/PYGM/WIPI2/PHKA2	9
GO:0006605	protein targeting	18/476	339/18805	0.0530973	2.09768	3.28661	0.00264143	0.0350265	0.0294307	ANK3/AP3D1/C2CD5/CSNK2A2/DNAJC19/GSK3A/HPCA/HTRA2/INPP5K/MFF/PIK3R4/SYNGR1/TIMM13/TIMM29/TOMM22/TOMM40L/TOMM70/VPS11	18
GO:0021954	central nervous system neuron development	8/476	94/18805	0.0851064	3.36224	3.69997	0.00264215	0.0350265	0.0294307	DCLK1/MAPT/MYCBP2/PLXNA1/PLXNA4/PTEN/SPTBN4/ROBO1	8
GO:0055006	cardiac cell development	8/476	94/18805	0.0851064	3.36224	3.69997	0.00264215	0.0350265	0.0294307	GSK3A/MAP2K4/MTOR/PDCD4/SLC8A1/TOMM70/ATG5/PRKG1	8
GO:0050769	positive regulation of neurogenesis	14/476	234/18805	0.0598291	2.36362	3.38255	0.00265005	0.0350356	0.0294383	CAMK2B/CTNNB1/HDAC6/KRAS/L1CAM/MAPT/MTOR/RAB21/SLC30A1/SRRT/TBC1D24/TRPV2/KIT/ROBO1	14
GO:0030218	erythrocyte differentiation	10/476	138/18805	0.0724638	2.86278	3.53934	0.00271652	0.0358167	0.0300946	ACIN1/EPB42/FAM210B/HDAC6/ISG15/STAT1/UBA5/JMJD6/KIT/NCKAP1L	10
GO:1901880	negative regulation of protein depolymerization	7/476	75/18805	0.0933333	3.68725	3.75777	0.00287061	0.0375379	0.0315408	ADD1/ADD2/ADD3/CAMSAP2/CARMIL2/HDAC6/SPTBN4	7
GO:0007263	nitric oxide mediated signal transduction	4/476	24/18805	0.166667	6.58438	4.41144	0.00288099	0.0375379	0.0315408	APOE/ATP2B4/GUCY1A2/NOS1	4
GO:0051590	positive regulation of neurotransmitter transport	4/476	24/18805	0.166667	6.58438	4.41144	0.00288099	0.0375379	0.0315408	STX1B/STXBP1/SYT1/BAIAP3	4
GO:0060307	regulation of ventricular cardiac muscle cell membrane repolarization	4/476	24/18805	0.166667	6.58438	4.41144	0.00288099	0.0375379	0.0315408	ANK2/CACNA2D1/NOS1/SNTA1	4
GO:0034764	positive regulation of transmembrane transport	13/476	211/18805	0.0616114	2.43404	3.37578	0.00288574	0.0375379	0.0315408	ANK2/ANK3/C2CD5/DMD/FXYD6/FXYD7/GSTM2/NOS1/PDPK1/RGS7/STIM1/THY1/WNK2	13
GO:0009201	ribonucleoside triphosphate biosynthetic process	9/476	117/18805	0.0769231	3.03895	3.56514	0.00292667	0.0379685	0.0319026	ATP5PD/ATP6V0C/MT-ND2/NDUFA7/NDUFB10/NDUFB9/NDUFS4/NDUFS5/SDHB	9
GO:0072524	pyridine-containing compound metabolic process	12/476	187/18805	0.0641711	2.53516	3.39992	0.00296623	0.0382787	0.0321633	ARL2/GIT1/GPD2/HK1/MTOR/NADK2/PDXK/PDXP/PKLR/PRKACA/PARP9/PRPS2	12
GO:0016559	peroxisome fission	3/476	12/18805	0.25	9.87658	4.95675	0.00299003	0.0382787	0.0321633	DNM1L/MFF/OPA1	3
GO:0071872	cellular response to epinephrine stimulus	3/476	12/18805	0.25	9.87658	4.95675	0.00299003	0.0382787	0.0321633	ATP2B4/PKLR/PRKACA	3
GO:1990253	cellular response to leucine starvation	3/476	12/18805	0.25	9.87658	4.95675	0.00299003	0.0382787	0.0321633	MTOR/RRAGB/RRAGD	3
GO:2000651	positive regulation of sodium ion transmembrane transporter activity	3/476	12/18805	0.25	9.87658	4.95675	0.00299003	0.0382787	0.0321633	ANK3/DMD/WNK2	3
GO:0051345	positive regulation of hydrolase activity	12/476	188/18805	0.0638298	2.52168	3.37914	0.00309799	0.0394566	0.033153	ABR/ARHGEF7/BCR/DDRGK1/GNB5/PDPK1/RALBP1/RALGAPA1/RGS7/THY1/ZC3H15/SCRIB	12
GO:0051452	intracellular pH reduction	6/476	57/18805	0.105263	4.15856	3.84865	0.00310416	0.0394566	0.033153	ATP6AP1/ATP6AP2/ATP6V0A1/ATP6V0C/ATP6V1D/DMXL2	6
GO:0072522	purine-containing compound biosynthetic process	15/476	264/18805	0.0568182	2.24468	3.28209	0.00310644	0.0394566	0.033153	ATP5PD/ATP6V0C/GUCY1A2/MPC2/MT-ND2/NADK2/NDUFA7/NDUFB10/NDUFB9/NDUFS4/NDUFS5/SDHB/PARP9/PRPS2/PRTFDC1	15
GO:0001941	postsynaptic membrane organization	5/476	40/18805	0.125	4.93829	4.01812	0.00322513	0.040645	0.0341516	APOE/DLG4/GPHN/NRXN1/SLC30A1	5
GO:0051693	actin filament capping	5/476	40/18805	0.125	4.93829	4.01812	0.00322513	0.040645	0.0341516	ADD1/ADD2/ADD3/CARMIL2/SPTBN4	5
GO:0099590	neurotransmitter receptor internalization	5/476	40/18805	0.125	4.93829	4.01812	0.00322513	0.040645	0.0341516	AP2A1/AP2A2/AP2M1/HPCA/SCRIB	5
GO:0007160	cell-matrix adhesion	14/476	240/18805	0.0583333	2.30453	3.27773	0.00332984	0.0418559	0.035169	ARHGEF7/BCR/CAMSAP3/CASK/CDH13/CTNNB1/ITGB8/L1CAM/PPFIA2/PTEN/RASA1/SLK/THY1/TNXB	14
GO:0051016	barbed-end actin filament capping	4/476	25/18805	0.16	6.32101	4.29018	0.00336203	0.0421514	0.0354172	ADD1/ADD2/ADD3/CARMIL2	4
GO:0034763	negative regulation of transmembrane transport	10/476	143/18805	0.0699301	2.76268	3.40974	0.0035118	0.0439155	0.0368996	ANK3/ARL6IP5/CAMK2D/GNB5/GSK3A/GSTM2/INPP5K/NOS1/SLC30A1/KCNAB1	10
GO:0071277	cellular response to calcium ion	7/476	78/18805	0.0897436	3.54544	3.63024	0.00358207	0.0446517	0.0375181	ADD1/CAMK2D/CPNE5/HPCA/NRXN1/SYT1/RASA4B	7
GO:0032728	positive regulation of interferon-beta production	5/476	41/18805	0.121951	4.81784	3.94372	0.00359802	0.0446517	0.0375181	ISG15/TOMM70/ZC3HAV1/OAS1/OAS2	5
GO:0019058	viral life cycle	16/476	295/18805	0.0542373	2.14271	3.1879	0.00362977	0.0446517	0.0375181	APOE/CTBP1/INPP5K/ISG15/KPNA6/MX1/RAB1A/RAB1B/SHFL/STAU1/TRIM25/ZC3HAV1/ATG5/IFIT5/OAS1/OAS2	16
GO:0050848	regulation of calcium-mediated signaling	8/476	99/18805	0.0808081	3.19243	3.52462	0.00364384	0.0446517	0.0375181	ATP2B4/CDH13/GBP1/MAPT/MTOR/NEGR1/PRKACA/SLC8A2	8
GO:0031623	receptor internalization	10/476	144/18805	0.0694444	2.74349	3.38449	0.00369102	0.0446517	0.0375181	AP2A1/AP2A2/AP2M1/DLG4/EZR/HPCA/MX1/NECAB2/RAB5A/SCRIB	10
GO:0034332	adherens junction organization	6/476	59/18805	0.101695	4.01759	3.74103	0.00369472	0.0446517	0.0375181	ABI2/ADD1/CAMSAP3/CDH13/CTNNB1/PIP5K1C	6
GO:0016080	synaptic vesicle targeting	2/476	4/18805	0.5	19.7532	6.04468	0.00370871	0.0446517	0.0375181	SEPTIN5/SCRIB	2
GO:0042822	pyridoxal phosphate metabolic process	2/476	4/18805	0.5	19.7532	6.04468	0.00370871	0.0446517	0.0375181	PDXK/PDXP	2
GO:0042866	pyruvate biosynthetic process	2/476	4/18805	0.5	19.7532	6.04468	0.00370871	0.0446517	0.0375181	PKLR/SDS	2
GO:0050923	regulation of negative chemotaxis	2/476	4/18805	0.5	19.7532	6.04468	0.00370871	0.0446517	0.0375181	PLXNA4/ROBO1	2
GO:0060024	rhythmic synaptic transmission	2/476	4/18805	0.5	19.7532	6.04468	0.00370871	0.0446517	0.0375181	CACNA2D2/PTEN	2
GO:0061771	response to caloric restriction	2/476	4/18805	0.5	19.7532	6.04468	0.00370871	0.0446517	0.0375181	APOE/GAD2	2
GO:1903233	regulation of calcium ion-dependent exocytosis of neurotransmitter	2/476	4/18805	0.5	19.7532	6.04468	0.00370871	0.0446517	0.0375181	RAB3A/SYT1	2
GO:1990926	short-term synaptic potentiation	2/476	4/18805	0.5	19.7532	6.04468	0.00370871	0.0446517	0.0375181	PRRT2/SYT7	2
GO:2000697	negative regulation of epithelial cell differentiation involved in kidney development	2/476	4/18805	0.5	19.7532	6.04468	0.00370871	0.0446517	0.0375181	CTNNB1/STAT1	2
GO:0010917	negative regulation of mitochondrial membrane potential	3/476	13/18805	0.230769	9.11684	4.71771	0.00381454	0.0454745	0.0382095	ARL6IP5/MAPT/SLC25A27	3
GO:0016185	synaptic vesicle budding from presynaptic endocytic zone membrane	3/476	13/18805	0.230769	9.11684	4.71771	0.00381454	0.0454745	0.0382095	AP3B2/AP3D1/MX1	3
GO:0045039	protein insertion into mitochondrial inner membrane	3/476	13/18805	0.230769	9.11684	4.71771	0.00381454	0.0454745	0.0382095	TIMM13/TIMM29/TOMM70	3
GO:0098814	spontaneous synaptic transmission	3/476	13/18805	0.230769	9.11684	4.71771	0.00381454	0.0454745	0.0382095	RPH3A/STX1B/SYT1	3
GO:0055117	regulation of cardiac muscle contraction	7/476	79/18805	0.0886076	3.50056	3.58911	0.00384673	0.0456479	0.0383552	ANK2/CAMK2D/DMD/GSTM2/NOS1/PRKACA/SLC8A1	7
GO:1903532	positive regulation of secretion by cell	16/476	297/18805	0.0538721	2.12829	3.15847	0.00387463	0.0456479	0.0383552	DNM1L/MPC2/PRKACA/RAB2B/RAB3A/RAB5A/RAB8B/RPH3A/SCAMP5/SNAP25/STX1B/STXBP1/SYT1/SYT7/VAMP7/BAIAP3	16
GO:0031333	negative regulation of protein-containing complex assembly	10/476	145/18805	0.0689655	2.72457	3.35946	0.00387742	0.0456479	0.0383552	ADD1/ADD2/ADD3/ARHGEF7/CARMIL2/HDAC6/PRRT2/SPTBN4/STXBP1/JMJD6	10
GO:0002026	regulation of the force of heart contraction	4/476	26/18805	0.153846	6.07789	4.17535	0.00389493	0.0456479	0.0383552	ATP2B4/CAMK2D/NOS1/SLC8A1	4
GO:0014829	vascular associated smooth muscle contraction	4/476	26/18805	0.153846	6.07789	4.17535	0.00389493	0.0456479	0.0383552	SLC8A1/STUB1/BBS2/PIK3C2A	4
GO:0099637	neurotransmitter receptor transport	4/476	26/18805	0.153846	6.07789	4.17535	0.00389493	0.0456479	0.0383552	AP3D1/GRIPAP1/STX1B/SCRIB	4
GO:1901385	regulation of voltage-gated calcium channel activity	4/476	26/18805	0.153846	6.07789	4.17535	0.00389493	0.0456479	0.0383552	CACNB4/DMD/GNB5/HPCA	4
GO:0051963	regulation of synapse assembly	11/476	169/18805	0.0650888	2.57142	3.30687	0.00391385	0.045759	0.0384485	ADGRB3/CC2D1A/CTNNB1/CYFIP2/DCLK1/MYCBP2/NEGR1/NRXN1/PTPRS/SNAP25/ASIC1	11
GO:0017004	cytochrome complex assembly	5/476	42/18805	0.119048	4.70313	3.8717	0.00400086	0.0465519	0.0391148	COX20/SCO1/SLC25A46/TACO1/TTC19	5
GO:0099622	cardiac muscle cell membrane repolarization	5/476	42/18805	0.119048	4.70313	3.8717	0.00400086	0.0465519	0.0391148	ANK2/CACNA2D1/NOS1/SCN2B/SNTA1	5
GO:0042773	ATP synthesis coupled electron transport	8/476	101/18805	0.0792079	3.12921	3.45757	0.00411808	0.0476871	0.0400686	CYCS/MT-ND2/NDUFA7/NDUFB10/NDUFB9/NDUFS4/NDUFS5/SDHB	8
GO:0042775	mitochondrial ATP synthesis coupled electron transport	8/476	101/18805	0.0792079	3.12921	3.45757	0.00411808	0.0476871	0.0400686	CYCS/MT-ND2/NDUFA7/NDUFB10/NDUFB9/NDUFS4/NDUFS5/SDHB	8

### Sheet: Supplementary Table 6d
ID	Description	GeneRatio	BgRatio	RichFactor	FoldEnrichment	zScore	pvalue	p.adjust	qvalue	geneID	Count
GO:0061640	cytoskeleton-dependent cytokinesis	11/164	126/18805	0.0873016	10.0104	9.51843	1.35694e-08	3.51855e-05	3.13096e-05	ANLN/CHMP2A/MYH14/PDCD6IP/SEPTIN10/SEPTIN2/SEPTIN4/SEPTIN7/SEPTIN8/SEPTIN9/TRIM36	11
GO:0000910	cytokinesis	12/164	194/18805	0.0618557	7.09266	8.00083	1.3787e-07	0.000178748	0.000159058	ANLN/CHMP2A/MYH14/PDCD6IP/SEPTIN10/SEPTIN2/SEPTIN4/SEPTIN7/SEPTIN8/SEPTIN9/SH3GLB1/TRIM36	12
GO:0033693	neurofilament bundle assembly	3/164	3/18805	1	114.665	18.467	6.51322e-07	0.000422219	0.00037571	NEFH/NEFL/NEFM	3
GO:0099185	postsynaptic intermediate filament cytoskeleton organization	3/164	3/18805	1	114.665	18.467	6.51322e-07	0.000422219	0.00037571	INA/NEFH/NEFL	3
GO:0008202	steroid metabolic process	14/164	335/18805	0.041791	4.79195	6.56848	1.47301e-06	0.000763904	0.000679757	ABCD3/ASAH1/DHRS4/EBP/GBA1/HSD17B11/LSS/MVK/OSBPL1A/SC5D/SGPL1/SMPD1/SNX17/STS	14
GO:0045109	intermediate filament organization	7/164	75/18805	0.0933333	10.702	7.89654	4.0716e-06	0.00175961	0.00156578	DNAJB6/DSP/INA/KRT4/NEFH/NEFL/NEFM	7
GO:0045104	intermediate filament cytoskeleton organization	7/164	96/18805	0.0729167	8.36096	6.78199	2.09795e-05	0.00646728	0.00575487	DNAJB6/DSP/INA/KRT4/NEFH/NEFL/NEFM	7
GO:0006066	alcohol metabolic process	13/164	368/18805	0.0353261	4.05065	5.5435	2.13784e-05	0.00646728	0.00575487	ADH1B/ASAH1/DHRS4/EBP/GBA1/LSS/MVK/OSBPL1A/QDPR/SC5D/SMPD1/SNX17/SPTLC2	13
GO:0045103	intermediate filament-based process	7/164	97/18805	0.0721649	8.27477	6.73758	2.24472e-05	0.00646728	0.00575487	DNAJB6/DSP/INA/KRT4/NEFH/NEFL/NEFM	7
GO:0045862	positive regulation of proteolysis	10/164	223/18805	0.044843	5.14191	5.83606	2.68786e-05	0.00650446	0.00578796	CNTN2/CTSH/GABARAP/GBA1/GRN/GSN/MBP/NRDC/PACSIN3/SIRT2	10
GO:0030866	cortical actin cytoskeleton organization	5/164	41/18805	0.121951	13.9835	7.80608	2.75931e-05	0.00650446	0.00578796	ANLN/EPB41L2/FMNL2/PDCD6IP/STRIP1	5
GO:0045110	intermediate filament bundle assembly	3/164	8/18805	0.375	42.9992	11.1443	3.53187e-05	0.00717919	0.00638837	NEFH/NEFL/NEFM	3
GO:0046513	ceramide biosynthetic process	6/164	71/18805	0.084507	9.68997	6.88089	3.59929e-05	0.00717919	0.00638837	ASAH1/DEGS1/ELOVL1/GBA1/SMPD1/SPTLC2	6
GO:0006520	amino acid metabolic process	11/164	283/18805	0.0388693	4.45693	5.49607	3.96307e-05	0.00734017	0.00653161	AASS/ADSS2/BCAT1/BCAT2/GSTZ1/HARS1/MSRA/PEPD/QDPR/SARS1/SCLY	11
GO:0034312	diol biosynthetic process	4/164	23/18805	0.173913	19.9417	8.52558	4.33871e-05	0.00750018	0.006674	ASAH1/GBA1/QDPR/SPTLC2	4
GO:0008203	cholesterol metabolic process	8/164	150/18805	0.0533333	6.11545	5.89989	5.19631e-05	0.00819735	0.00729437	EBP/GBA1/LSS/MVK/OSBPL1A/SC5D/SMPD1/SNX17	8
GO:0046165	alcohol biosynthetic process	8/164	152/18805	0.0526316	6.03498	5.84599	5.70738e-05	0.00819735	0.00729437	ASAH1/EBP/GBA1/LSS/MVK/QDPR/SC5D/SPTLC2	8
GO:0016042	lipid catabolic process	12/164	350/18805	0.0342857	3.93136	5.19228	5.9604e-05	0.00819735	0.00729437	ABCD3/ASAH1/ENPP6/FITM2/GBA1/HSD17B11/PLBD2/SGPL1/SIRT2/SMPD1/SNX17/STS	12
GO:0006672	ceramide metabolic process	7/164	113/18805	0.0619469	7.10312	6.10345	6.00654e-05	0.00819735	0.00729437	ASAH1/DEGS1/ELOVL1/GBA1/SGPL1/SMPD1/SPTLC2	7
GO:0030148	sphingolipid biosynthetic process	7/164	114/18805	0.0614035	7.04081	6.06798	6.35312e-05	0.00823682	0.00732949	ABCG2/ASAH1/DEGS1/ELOVL1/GBA1/SMPD1/SPTLC2	7
GO:0060052	neurofilament cytoskeleton organization	3/164	10/18805	0.3	34.3994	9.909	7.47159e-05	0.00853181	0.00759199	INA/NEFH/NEFL	3
GO:0042552	myelination	8/164	158/18805	0.0506329	5.8058	5.68987	7.49802e-05	0.00853181	0.00759199	CNTN2/DEGS1/KLK6/MAG/MBP/MOBP/NRDC/SIRT2	8
GO:0007272	ensheathment of neurons	8/164	160/18805	0.05	5.73323	5.63961	8.18966e-05	0.00853181	0.00759199	CNTN2/DEGS1/KLK6/MAG/MBP/MOBP/NRDC/SIRT2	8
GO:0008366	axon ensheathment	8/164	160/18805	0.05	5.73323	5.63961	8.18966e-05	0.00853181	0.00759199	CNTN2/DEGS1/KLK6/MAG/MBP/MOBP/NRDC/SIRT2	8
GO:0016125	sterol metabolic process	8/164	161/18805	0.0496894	5.69762	5.61479	8.55484e-05	0.00853181	0.00759199	EBP/GBA1/LSS/MVK/OSBPL1A/SC5D/SMPD1/SNX17	8
GO:1902652	secondary alcohol metabolic process	8/164	161/18805	0.0496894	5.69762	5.61479	8.55484e-05	0.00853181	0.00759199	EBP/GBA1/LSS/MVK/OSBPL1A/SC5D/SMPD1/SNX17	8
GO:0030865	cortical cytoskeleton organization	5/164	57/18805	0.0877193	10.0583	6.4242	0.000137787	0.013055	0.0116169	ANLN/EPB41L2/FMNL2/PDCD6IP/STRIP1	5
GO:0006665	sphingolipid metabolic process	8/164	173/18805	0.0462428	5.30241	5.33234	0.000140972	0.013055	0.0116169	ABCG2/ASAH1/DEGS1/ELOVL1/GBA1/SGPL1/SMPD1/SPTLC2	8
GO:0034311	diol metabolic process	4/164	32/18805	0.125	14.3331	7.08029	0.000165745	0.0148199	0.0131874	ASAH1/GBA1/QDPR/SPTLC2	4
GO:0072344	rescue of stalled ribosome	4/164	34/18805	0.117647	13.49	6.83706	0.000210874	0.0171969	0.0153026	HBS1L/LTN1/NEMF/SKIC8	4
GO:0009079	pyruvate family amino acid biosynthetic process	2/164	3/18805	0.666667	76.4431	12.2572	0.00022549	0.0171969	0.0153026	BCAT1/BCAT2	2
GO:0009082	branched-chain amino acid biosynthetic process	2/164	3/18805	0.666667	76.4431	12.2572	0.00022549	0.0171969	0.0153026	BCAT1/BCAT2	2
GO:0009099	L-valine biosynthetic process	2/164	3/18805	0.666667	76.4431	12.2572	0.00022549	0.0171969	0.0153026	BCAT1/BCAT2	2
GO:0023021	termination of signal transduction	2/164	3/18805	0.666667	76.4431	12.2572	0.00022549	0.0171969	0.0153026	GBA1/SMPD1	2
GO:0046512	sphingosine biosynthetic process	3/164	15/18805	0.2	22.9329	7.9706	0.000274348	0.0197607	0.017584	ASAH1/GBA1/SPTLC2	3
GO:0046520	sphingoid biosynthetic process	3/164	15/18805	0.2	22.9329	7.9706	0.000274348	0.0197607	0.017584	ASAH1/GBA1/SPTLC2	3
GO:0070293	renal absorption	4/164	38/18805	0.105263	12.07	6.40697	0.000326664	0.0228929	0.0203712	AQP1/CD2AP/GSN/STK39	4
GO:0046467	membrane lipid biosynthetic process	7/164	153/18805	0.0457516	5.24609	4.94635	0.000394123	0.0268937	0.0239312	ABCG2/ASAH1/DEGS1/ELOVL1/GBA1/SMPD1/SPTLC2	7
GO:0006414	translational elongation	5/164	72/18805	0.0694444	7.96282	5.55214	0.000414516	0.0270198	0.0240434	HBS1L/LTN1/NEMF/SARS1/SKIC8	5
GO:1901605	alpha-amino acid metabolic process	8/164	203/18805	0.0394089	4.5188	4.72798	0.000416811	0.0270198	0.0240434	AASS/ADSS2/BCAT1/BCAT2/GSTZ1/MSRA/QDPR/SCLY	8
GO:0032790	ribosome disassembly	4/164	41/18805	0.097561	11.1868	6.12462	0.000439152	0.0270391	0.0240606	HBS1L/LTN1/NEMF/SKIC8	4
GO:0033489	cholesterol biosynthetic process via desmosterol	2/164	4/18805	0.5	57.3323	10.5684	0.000448392	0.0270391	0.0240606	EBP/SC5D	2
GO:0033490	cholesterol biosynthetic process via lathosterol	2/164	4/18805	0.5	57.3323	10.5684	0.000448392	0.0270391	0.0240606	EBP/SC5D	2
GO:0044248	cellular catabolic process	10/164	323/18805	0.0309598	3.54999	4.33588	0.000554194	0.0326596	0.029062	AASS/ABCD3/BCAT2/CPQ/CTSH/FITM2/GSTZ1/QDPR/SCLY/SH3GLB1	10
GO:0170033	L-amino acid metabolic process	7/164	167/18805	0.0419162	4.8063	4.63419	0.00066515	0.0369561	0.0328852	AASS/ADSS2/BCAT1/BCAT2/GSTZ1/MSRA/QDPR	7
GO:0170039	proteinogenic amino acid metabolic process	7/164	167/18805	0.0419162	4.8063	4.63419	0.00066515	0.0369561	0.0328852	AASS/ADSS2/BCAT1/BCAT2/GSTZ1/MSRA/QDPR	7
GO:0021762	substantia nigra development	4/164	46/18805	0.0869565	9.97084	5.71373	0.000684109	0.0369561	0.0328852	INA/MAG/MBP/SIRT2	4
GO:0030149	sphingolipid catabolic process	4/164	46/18805	0.0869565	9.97084	5.71373	0.000684109	0.0369561	0.0328852	ASAH1/GBA1/SGPL1/SMPD1	4
GO:0006643	membrane lipid metabolic process	8/164	221/18805	0.0361991	4.15076	4.4193	0.000729339	0.0384812	0.0342423	ABCG2/ASAH1/DEGS1/ELOVL1/GBA1/SGPL1/SMPD1/SPTLC2	8
GO:0030050	vesicle transport along actin filament	2/164	5/18805	0.4	45.8659	9.41097	0.000743033	0.0384812	0.0342423	ACTN4/MYO1C	2
GO:0007015	actin filament organization	12/164	463/18805	0.0259179	2.97187	4.02956	0.000771064	0.0384812	0.0342423	AIF1L/ARFGEF1/CD2AP/ELMO1/GSN/HIP1/MYO1C/MYO1D/NCK1/PLS3/RUFY3/SCIN	12
GO:0006670	sphingosine metabolic process	3/164	21/18805	0.142857	16.3807	6.61459	0.000771702	0.0384812	0.0342423	ASAH1/GBA1/SPTLC2	3
GO:0046519	sphingoid metabolic process	3/164	23/18805	0.130435	14.9563	6.28166	0.00101452	0.0471059	0.041917	ASAH1/GBA1/SPTLC2	3
GO:0099188	postsynaptic cytoskeleton organization	3/164	23/18805	0.130435	14.9563	6.28166	0.00101452	0.0471059	0.041917	INA/NEFH/NEFL	3
GO:2000114	regulation of establishment of cell polarity	3/164	23/18805	0.130435	14.9563	6.28166	0.00101452	0.0471059	0.041917	ARFGEF1/GSN/RUFY3	3
GO:0043603	amide metabolic process	12/164	480/18805	0.025	2.86662	3.88567	0.00105234	0.0471059	0.041917	AASS/ASAH1/CTSH/DEGS1/ELOVL1/FITM2/GBA1/GSTZ1/MVK/SGPL1/SMPD1/SPTLC2	12
GO:0003014	renal system process	6/164	132/18805	0.0454545	5.21203	4.55495	0.00106382	0.0471059	0.041917	ABCG2/AQP1/CD2AP/GSN/RRM2B/STK39	6
GO:0016601	Rac protein signal transduction	4/164	52/18805	0.0769231	8.82036	5.2967	0.00108986	0.0471059	0.041917	DOCK5/ELMO1/GABARAP/PIK3CB	4
GO:0046466	membrane lipid catabolic process	4/164	52/18805	0.0769231	8.82036	5.2967	0.00108986	0.0471059	0.041917	ASAH1/GBA1/SGPL1/SMPD1	4
GO:0032535	regulation of cellular component size	10/164	353/18805	0.0283286	3.24829	3.99973	0.00109177	0.0471059	0.041917	AQP1/ARFGEF1/CNTN2/GSN/MAG/NCK1/NEFL/RUFY3/SCIN/STK39	10
GO:0031133	regulation of axon diameter	2/164	6/18805	0.333333	38.2215	8.55293	0.00110816	0.0471059	0.041917	CNTN2/NEFL	2
GO:0097066	response to thyroid hormone	3/164	24/18805	0.125	14.3331	6.13041	0.00115207	0.0481824	0.0428749	CAB39/CTSH/GBA1	3

### Sheet: Supplementary Table 6e
ID	Description	GeneRatio	BgRatio	RichFactor	FoldEnrichment	zScore	pvalue	p.adjust	qvalue	geneID	Count
GO:0099504	synaptic vesicle cycle	34/233	222/18805	0.153153	12.3607	19.0721	2.38775e-27	7.52141e-24	6.28606e-24	AP1G1/AP2M1/AP3B2/ATP6AP1/ATP6V1G1/ATP6V1G2/BRSK1/BSN/CACNB4/CTBP1/GIT1/ITSN1/MX1/NRXN1/PACSIN1/PCLO/PPFIA2/PPFIA3/PRRT2/PTEN/RPH3A/SEPTIN5/SGIP1/SNAP25/STX1B/STXBP1/SYN1/SYN2/SYN3/SYT1/SYT5/SYT7/TOR1A/VAMP2	34
GO:0099003	vesicle-mediated transport in synapse	35/233	258/18805	0.135659	10.9488	18.0226	2.77442e-26	4.36971e-23	3.65201e-23	AP1G1/AP2M1/AP3B2/ATP6AP1/ATP6V1G1/ATP6V1G2/BRSK1/BSN/CACNB4/CTBP1/GIT1/HPCA/ITSN1/MX1/NRXN1/PACSIN1/PCLO/PPFIA2/PPFIA3/PRRT2/PTEN/RPH3A/SEPTIN5/SGIP1/SNAP25/STX1B/STXBP1/SYN1/SYN2/SYN3/SYT1/SYT5/SYT7/TOR1A/VAMP2	35
GO:0007269	neurotransmitter secretion	21/233	148/18805	0.141892	11.4518	14.298	1.50664e-16	1.18648e-13	9.91607e-14	BRSK1/CACNB4/GIT1/LIN7A/NRXN1/PCLO/PPFIA2/PPFIA3/PRRT2/RPH3A/SEPTIN5/SNAP25/STX1B/STXBP1/SYN1/SYN2/SYN3/SYT1/SYT5/SYT7/VAMP2	21
GO:0099643	signal release from synapse	21/233	148/18805	0.141892	11.4518	14.298	1.50664e-16	1.18648e-13	9.91607e-14	BRSK1/CACNB4/GIT1/LIN7A/NRXN1/PCLO/PPFIA2/PPFIA3/PRRT2/RPH3A/SEPTIN5/SNAP25/STX1B/STXBP1/SYN1/SYN2/SYN3/SYT1/SYT5/SYT7/VAMP2	21
GO:0006836	neurotransmitter transport	23/233	211/18805	0.109005	8.79757	12.7582	1.91758e-15	1.20807e-12	1.00965e-12	BRSK1/CACNB4/GIT1/LIN7A/NRXN1/PCLO/PPFIA2/PPFIA3/PRRT2/RPH3A/SEPTIN5/SNAP25/STX1B/STXBP1/SYN1/SYN2/SYN3/SYT1/SYT5/SYT7/TOR1A/VAMP2/SLC6A3	23
GO:0016079	synaptic vesicle exocytosis	17/233	102/18805	0.166667	13.4514	14.1233	8.02834e-15	4.21488e-12	3.52261e-12	BRSK1/CACNB4/GIT1/PCLO/PPFIA2/PPFIA3/PRRT2/RPH3A/SEPTIN5/SNAP25/STX1B/STXBP1/SYN1/SYT1/SYT5/SYT7/VAMP2	17
GO:0097479	synaptic vesicle localization	14/233	64/18805	0.21875	17.6549	14.9489	3.75583e-14	1.69012e-11	1.41253e-11	AP1G1/AP3B2/BRSK1/BSN/CTBP1/LIN7A/MX1/NRXN1/PCLO/PTEN/SYN1/SYN2/SYN3/TOR1A	14
GO:0006887	exocytosis	27/233	358/18805	0.075419	6.08693	10.8845	6.07921e-14	2.39369e-11	2.00054e-11	AP1G1/BRSK1/CACNB4/GIT1/GNAO1/ITSN1/LIN7A/MICAL3/MYH9/PCLO/PPFIA2/PPFIA3/PRRT2/RAB3C/RPH3A/SEPTIN5/SNAP25/STX17/STX1B/STXBP1/SYN1/SYN2/SYT1/SYT5/SYT7/VAMP2/VAMP7	27
GO:0097091	synaptic vesicle clustering	9/233	17/18805	0.529412	42.7278	19.279	1.31513e-13	4.60296e-11	3.84695e-11	BRSK1/BSN/CTBP1/NRXN1/PCLO/PTEN/SYN1/SYN2/SYN3	9
GO:0045055	regulated exocytosis	21/233	228/18805	0.0921053	7.43365	10.9474	9.44966e-13	2.97664e-10	2.48775e-10	AP1G1/BRSK1/CACNB4/GIT1/MYH9/PCLO/PPFIA2/PPFIA3/PRRT2/RPH3A/SEPTIN5/SNAP25/STX1B/STXBP1/SYN1/SYN2/SYT1/SYT5/SYT7/VAMP2/VAMP7	21
GO:0051648	vesicle localization	19/233	224/18805	0.0848214	6.84578	9.85838	5.04349e-11	1.44427e-08	1.20706e-08	AP1G1/AP3B2/BRSK1/BSN/CTBP1/LIN7A/MX1/NRXN1/PCLO/PPFIA2/PTEN/RAB1A/SEPTIN5/SNAP25/STXBP1/SYN1/SYN2/SYN3/TOR1A	19
GO:0036465	synaptic vesicle recycling	13/233	89/18805	0.146067	11.7888	11.4271	7.09826e-11	1.86329e-08	1.55726e-08	AP1G1/AP2M1/AP3B2/CTBP1/GIT1/ITSN1/MX1/PACSIN1/SGIP1/STX1B/SYT7/TOR1A/VAMP2	13
GO:0140029	exocytic process	13/233	91/18805	0.142857	11.5297	11.2779	9.4703e-11	2.29473e-08	1.91783e-08	BRSK1/GNAO1/PPFIA3/PRRT2/RPH3A/SEPTIN5/SNAP25/STX1B/STXBP1/SYT1/SYT5/SYT7/VAMP7	13
GO:0016050	vesicle organization	24/233	389/18805	0.0616967	4.97942	8.88323	1.11351e-10	2.5054e-08	2.09391e-08	AP1G1/AP2M1/AP3B2/ATP6AP1/ATP6V1G1/ATP6V1G2/C2CD5/CC2D1A/MX1/PRRT2/PTPRN/RAB1A/RPH3A/SNAP25/STX12/STX17/STX1B/STXBP1/SYT1/SYT5/SYT7/VAMP2/VAMP7/RAB29	24
GO:0048499	synaptic vesicle membrane organization	9/233	36/18805	0.25	20.177	12.8999	4.15038e-10	8.71579e-08	7.28427e-08	PRRT2/RPH3A/SNAP25/STX1B/STXBP1/SYT1/SYT5/SYT7/TOR1A	9
GO:0017156	calcium-ion regulated exocytosis	11/233	66/18805	0.166667	13.4514	11.3498	4.92365e-10	9.69343e-08	8.10134e-08	MYH9/RPH3A/SNAP25/STX1B/STXBP1/SYN2/SYT1/SYT5/SYT7/VAMP2/VAMP7	11
GO:0048488	synaptic vesicle endocytosis	11/233	77/18805	0.142857	11.5297	10.3703	2.71784e-09	5.036e-07	4.20887e-07	AP1G1/AP2M1/AP3B2/CTBP1/ITSN1/MX1/PACSIN1/SGIP1/SYT7/TOR1A/VAMP2	11
GO:0031629	synaptic vesicle fusion to presynaptic active zone membrane	8/233	31/18805	0.258065	20.8279	12.3752	3.03955e-09	5.1691e-07	4.32011e-07	PRRT2/RPH3A/SNAP25/STX1B/STXBP1/SYT1/SYT5/SYT7	8
GO:0023061	signal release	25/233	497/18805	0.0503018	4.05977	7.74319	3.11787e-09	5.1691e-07	4.32011e-07	BRSK1/CACNB4/GIT1/GNAO1/LIN7A/NRXN1/PCLO/PPFIA2/PPFIA3/PRRT2/PTPRN/RAB1A/RPH3A/SEPTIN5/SNAP25/STX1B/STXBP1/SYN1/SYN2/SYN3/SYT1/SYT5/SYT7/VAMP2/VAMP7	25
GO:0099500	vesicle fusion to plasma membrane	8/233	32/18805	0.25	20.177	12.1608	4.00971e-09	6.31529e-07	5.27804e-07	PRRT2/RPH3A/SNAP25/STX1B/STXBP1/SYT1/SYT5/SYT7	8
GO:0140238	presynaptic endocytosis	11/233	81/18805	0.135802	10.9604	10.0622	4.72191e-09	7.08287e-07	5.91955e-07	AP1G1/AP2M1/AP3B2/CTBP1/ITSN1/MX1/PACSIN1/SGIP1/SYT7/TOR1A/VAMP2	11
GO:0006906	vesicle fusion	13/233	128/18805	0.101562	8.19692	9.15107	6.98174e-09	9.99658e-07	8.3547e-07	C2CD5/PRRT2/RPH3A/SNAP25/STX12/STX17/STX1B/STXBP1/SYT1/SYT5/SYT7/VAMP2/VAMP7	13
GO:0090174	organelle membrane fusion	13/233	130/18805	0.1	8.07082	9.06118	8.44057e-09	1.15599e-06	9.66127e-07	C2CD5/PRRT2/RPH3A/SNAP25/STX12/STX17/STX1B/STXBP1/SYT1/SYT5/SYT7/VAMP2/VAMP7	13
GO:0017157	regulation of exocytosis	15/233	184/18805	0.0815217	6.57947	8.51871	9.93104e-09	1.28399e-06	1.0731e-06	AP1G1/CACNB4/GIT1/PCLO/PPFIA2/RAB3C/RPH3A/SEPTIN5/STXBP1/SYN1/SYT1/SYT5/SYT7/VAMP2/VAMP7	15
GO:0099173	postsynapse organization	17/233	243/18805	0.0699588	5.64625	8.1652	1.01904e-08	1.28399e-06	1.0731e-06	ACTBL2/CAMK2B/CC2D1A/CTNND2/DBN1/DCLK1/GAP43/GPHN/HDAC6/MESD/NRXN1/PDLIM5/PPFIA2/PTEN/PTPRS/WASF2/ITGA3	17
GO:0007528	neuromuscular junction development	9/233	56/18805	0.160714	12.971	10.0486	2.69336e-08	3.26311e-06	2.72716e-06	ANK3/CACNA2D2/CACNB4/COL4A1/GPHN/LIN7A/MESD/SNTA1/SPTBN4	9
GO:1903305	regulation of regulated secretory pathway	12/233	126/18805	0.0952381	7.68649	8.43491	5.53389e-08	6.36938e-06	5.32325e-06	AP1G1/CACNB4/GIT1/PPFIA2/RPH3A/SEPTIN5/STXBP1/SYN1/SYT1/SYT5/SYT7/VAMP7	12
GO:0007416	synapse assembly	17/233	273/18805	0.0622711	5.02578	7.50489	5.66167e-08	6.36938e-06	5.32325e-06	ADD2/BSN/CC2D1A/DCLK1/GABRB2/GABRG2/GAP43/LIN7A/MAPT/NEGR1/NRXN1/PCLO/PDLIM5/PTEN/PTPRS/SNAP25/RAB29	17
GO:1990778	protein localization to cell periphery	19/233	362/18805	0.0524862	4.23606	6.96353	1.38154e-07	1.50064e-05	1.25417e-05	AFDN/ANK2/ANK3/AP2M1/ATP6AP1/C2CD5/CACNA2D2/CAMK2B/EFR3B/GBP1/NRXN1/PACS1/PACSIN1/SPTBN4/STX1B/STXBP1/VAMP2/ITGA3/RAB29	19
GO:0031338	regulation of vesicle fusion	7/233	35/18805	0.2	16.1416	10.0426	2.05036e-07	2.04678e-05	1.71061e-05	C2CD5/PRRT2/RPH3A/STXBP1/SYT1/SYT5/SYT7	7
GO:0031340	positive regulation of vesicle fusion	6/233	22/18805	0.272727	22.0113	11.0447	2.14425e-07	2.04678e-05	1.71061e-05	C2CD5/PRRT2/RPH3A/SYT1/SYT5/SYT7	6
GO:0031630	regulation of synaptic vesicle fusion to presynaptic active zone membrane	6/233	22/18805	0.272727	22.0113	11.0447	2.14425e-07	2.04678e-05	1.71061e-05	PRRT2/RPH3A/STXBP1/SYT1/SYT5/SYT7	6
GO:1901632	regulation of synaptic vesicle membrane organization	6/233	22/18805	0.272727	22.0113	11.0447	2.14425e-07	2.04678e-05	1.71061e-05	PRRT2/RPH3A/STXBP1/SYT1/SYT5/SYT7	6
GO:0048813	dendrite morphogenesis	12/233	144/18805	0.0833333	6.72568	7.72529	2.42114e-07	2.24311e-05	1.8747e-05	ABI1/CAMK2B/CC2D1A/CTNNA2/CTNND2/DBN1/DCLK1/HDAC6/PDLIM5/PHACTR1/PPFIA2/PTEN	12
GO:0048284	organelle fusion	13/233	174/18805	0.0747126	6.02992	7.46606	2.71388e-07	2.44249e-05	2.04133e-05	C2CD5/PRRT2/RPH3A/SNAP25/STX12/STX17/STX1B/STXBP1/SYT1/SYT5/SYT7/VAMP2/VAMP7	13
GO:0051588	regulation of neurotransmitter transport	10/233	103/18805	0.0970874	7.83574	7.79173	6.0606e-07	5.30302e-05	4.43203e-05	CACNB4/GIT1/PPFIA2/SEPTIN5/STX1B/STXBP1/SYN1/SYT1/SYT5/TOR1A	10
GO:0048278	vesicle docking	8/233	60/18805	0.133333	10.7611	8.48213	7.23677e-07	5.83311e-05	4.87506e-05	GNAO1/PPFIA3/SNAP25/STX12/STX17/STX1B/STXBP1/SYT1	8
GO:0031632	positive regulation of synaptic vesicle fusion to presynaptic active zone membrane	5/233	15/18805	0.333333	26.9027	11.2409	7.5923e-07	5.83311e-05	4.87506e-05	PRRT2/RPH3A/SYT1/SYT5/SYT7	5
GO:0048791	calcium ion-regulated exocytosis of neurotransmitter	5/233	15/18805	0.333333	26.9027	11.2409	7.5923e-07	5.83311e-05	4.87506e-05	SNAP25/STX1B/STXBP1/SYT1/SYT7	5
GO:0099502	calcium-dependent activation of synaptic vesicle fusion	5/233	15/18805	0.333333	26.9027	11.2409	7.5923e-07	5.83311e-05	4.87506e-05	PRRT2/RPH3A/SYT1/SYT5/SYT7	5
GO:1901634	positive regulation of synaptic vesicle membrane organization	5/233	15/18805	0.333333	26.9027	11.2409	7.5923e-07	5.83311e-05	4.87506e-05	PRRT2/RPH3A/SYT1/SYT5/SYT7	5
GO:0061025	membrane fusion	13/233	193/18805	0.0673575	5.4363	6.93868	8.88816e-07	6.59488e-05	5.51171e-05	C2CD5/PRRT2/RPH3A/SNAP25/STX12/STX17/STX1B/STXBP1/SYT1/SYT5/SYT7/VAMP2/VAMP7	13
GO:0072659	protein localization to plasma membrane	16/233	295/18805	0.0542373	4.37739	6.54882	9.00254e-07	6.59488e-05	5.51171e-05	AFDN/ANK2/ANK3/AP2M1/ATP6AP1/C2CD5/CAMK2B/EFR3B/GBP1/NRXN1/PACS1/PACSIN1/SPTBN4/STXBP1/VAMP2/ITGA3	16
GO:0046928	regulation of neurotransmitter secretion	9/233	85/18805	0.105882	8.54557	7.80948	1.07206e-06	7.67497e-05	6.4144e-05	CACNB4/GIT1/PPFIA2/SEPTIN5/STX1B/STXBP1/SYN1/SYT1/SYT5	9
GO:2000300	regulation of synaptic vesicle exocytosis	7/233	48/18805	0.145833	11.7699	8.36808	1.95781e-06	0.000137047	0.000114538	CACNB4/GIT1/PPFIA2/SEPTIN5/SYN1/SYT1/SYT5	7
GO:0016358	dendrite development	14/233	242/18805	0.0578512	4.66907	6.43447	2.07236e-06	0.000141911	0.000118603	ABI1/CAMK2B/CC2D1A/CTNNA2/CTNND2/DBN1/DCLK1/HDAC6/PACSIN1/PDLIM5/PHACTR1/PPFIA2/PTEN/PTPRS	14
GO:0140056	organelle localization by membrane tethering	8/233	79/18805	0.101266	8.17298	7.1559	6.0289e-06	0.000404065	0.0003377	GNAO1/PPFIA3/SNAP25/STX12/STX17/STX1B/STXBP1/SYT1	8
GO:1904071	presynaptic active zone assembly	3/233	4/18805	0.75	60.5311	13.337	7.44324e-06	0.000488463	0.000408236	BSN/NRXN1/PCLO	3
GO:0060997	dendritic spine morphogenesis	7/233	60/18805	0.116667	9.41595	7.31324	9.05235e-06	0.000581937	0.000486357	CAMK2B/CTNND2/DBN1/HDAC6/PDLIM5/PPFIA2/PTEN	7
GO:0097061	dendritic spine organization	8/233	86/18805	0.0930233	7.50774	6.77503	1.13833e-05	0.000717149	0.000599362	CAMK2B/CTNND2/DBN1/HDAC6/PDLIM5/PPFIA2/PTEN/ITGA3	8
GO:0016082	synaptic vesicle priming	5/233	25/18805	0.2	16.1416	8.48533	1.21396e-05	0.000749799	0.000626649	BRSK1/RPH3A/SNAP25/STX1B/STXBP1	5
GO:0010975	regulation of neuron projection development	18/233	448/18805	0.0401786	3.24274	5.38134	1.29069e-05	0.000781862	0.000653446	BRSK1/CAMK2B/CTNNA2/DBN1/HDAC6/L1CAM/MAPT/NEGR1/PACSIN1/PDLIM5/PPFIA2/PTEN/PTPRS/SNAP25/STX1B/THY1/ITGA3/RAB29	18
GO:0022406	membrane docking	8/233	89/18805	0.0898876	7.25467	6.6247	1.46767e-05	0.000872297	0.000729027	GNAO1/PPFIA3/SNAP25/STX12/STX17/STX1B/STXBP1/SYT1	8
GO:1903307	positive regulation of regulated secretory pathway	6/233	47/18805	0.12766	10.3032	7.15254	2.38217e-05	0.0013896	0.00116137	AP1G1/RPH3A/STXBP1/SYT1/SYT7/VAMP7	6
GO:0106027	neuron projection organization	8/233	96/18805	0.0833333	6.72568	6.29957	2.55839e-05	0.00146526	0.0012246	CAMK2B/CTNND2/DBN1/HDAC6/PDLIM5/PPFIA2/PTEN/ITGA3	8
GO:0060996	dendritic spine development	8/233	99/18805	0.0808081	6.52187	6.17003	3.19972e-05	0.00179984	0.00150423	CAMK2B/CTNND2/DBN1/HDAC6/PDLIM5/PPFIA2/PTEN/PTPRS	8
GO:0045956	positive regulation of calcium ion-dependent exocytosis	4/233	16/18805	0.25	20.177	8.59535	3.71855e-05	0.00205499	0.00171747	RPH3A/STXBP1/SYT1/SYT7	4
GO:0007409	axonogenesis	17/233	459/18805	0.037037	2.98919	4.83266	6.24268e-05	0.00338247	0.00282692	ACTBL2/ANK3/B4GAT1/BRSK1/CTNNA2/DCLK1/GAP43/HDAC6/L1CAM/MAPT/NRXN1/PTEN/PTPRS/SNAP25/SPTBN4/STXBP1/THY1	17
GO:0061669	spontaneous neurotransmitter secretion	3/233	7/18805	0.428571	34.5892	9.95558	6.33542e-05	0.00338247	0.00282692	RPH3A/STX1B/SYT1	3
GO:0030042	actin filament depolymerization	6/233	58/18805	0.103448	8.34912	6.27852	8.01631e-05	0.00420856	0.00351733	ADD1/ADD2/ADD3/CARMIL2/MICAL3/SPTBN4	6
GO:0031333	negative regulation of protein-containing complex assembly	9/233	145/18805	0.062069	5.00947	5.42862	8.30486e-05	0.00428857	0.0035842	ADD1/ADD2/ADD3/ARHGEF7/CARMIL2/HDAC6/PRRT2/SPTBN4/STXBP1	9
GO:0006904	vesicle docking involved in exocytosis	5/233	38/18805	0.131579	10.6195	6.64845	0.000100589	0.00511057	0.00427119	GNAO1/PPFIA3/SNAP25/STX1B/STXBP1	5
GO:0048167	regulation of synaptic plasticity	11/233	223/18805	0.0493274	3.98112	5.01602	0.000110673	0.0054611	0.00456415	BRSK1/CAMK2B/DBN1/MAPT/PPFIA3/PRRT2/SNAP25/STAU1/STXBP1/SYT7/VAMP2	11
GO:0035418	protein localization to synapse	7/233	88/18805	0.0795455	6.41997	5.70813	0.000110956	0.0054611	0.00456415	BSN/CACNA2D2/MAPT/NRXN1/PCLO/STAU1/STX1B	7
GO:0017158	regulation of calcium ion-dependent exocytosis	5/233	39/18805	0.128205	10.3472	6.54488	0.000114225	0.00553554	0.00462636	RPH3A/STXBP1/SYT1/SYT5/SYT7	5
GO:0051932	synaptic transmission, GABAergic	6/233	62/18805	0.0967742	7.81047	6.01626	0.000116838	0.00557636	0.00466048	GABRB2/GABRG2/NRXN1/PHF24/STXBP1/SYN3	6
GO:0051693	actin filament capping	5/233	40/18805	0.125	10.0885	6.445	0.000129236	0.006076	0.00507805	ADD1/ADD2/ADD3/CARMIL2/SPTBN4	5
GO:1902903	regulation of supramolecular fiber organization	15/233	396/18805	0.0378788	3.05713	4.63412	0.000132453	0.00608184	0.00508293	ADD1/ADD2/ADD3/AEBP1/ARHGEF7/ARL2/CARMIL2/CTNNA2/GIT1/HDAC6/MAPT/RHOC/SPTBN4/WASF2/WASF3	15
GO:1902414	protein localization to cell junction	8/233	121/18805	0.0661157	5.33608	5.35955	0.000133221	0.00608184	0.00508293	BSN/CACNA2D2/CTNND1/MAPT/NRXN1/PCLO/STAU1/STX1B	8
GO:0051261	protein depolymerization	8/233	122/18805	0.0655738	5.29234	5.32751	0.000141071	0.00632209	0.00528373	ADD1/ADD2/ADD3/CARMIL2/HDAC6/KIF2A/MICAL3/SPTBN4	8
GO:1904062	regulation of monoatomic cation transmembrane transport	13/233	311/18805	0.0418006	3.37365	4.72776	0.000142498	0.00632209	0.00528373	AHNAK/ANK2/ANK3/APLNR/CACNB4/HPCA/PLCG1/RGS7/SLC8A1/SNTA1/THY1/VAMP2/WNK2	13
GO:1901888	regulation of cell junction assembly	12/233	270/18805	0.0444444	3.58703	4.7958	0.000145504	0.00636579	0.00532025	APLNR/CC2D1A/DCLK1/LIN7A/NEGR1/NRXN1/PDLIM5/PTEN/PTPRS/SLK/SNAP25/THY1	12
GO:0010959	regulation of metal ion transport	15/233	403/18805	0.0372208	3.00403	4.55509	0.000160362	0.00688013	0.00575011	AHNAK/ANK2/ANK3/APLNR/CACNB4/CAMK2B/HPCA/PLCG1/RGS7/SLC8A1/SNTA1/SPTBN4/THY1/VAMP2/WNK2	15
GO:0050807	regulation of synapse organization	13/233	315/18805	0.0412698	3.33081	4.6727	0.000161628	0.00688013	0.00575011	CAMK2B/CC2D1A/CTNNA2/DBN1/DCLK1/EGLN1/LIN7A/NEGR1/NRXN1/PDLIM5/PPFIA2/PTPRS/SNAP25	13
GO:0035493	SNARE complex assembly	4/233	23/18805	0.173913	14.0362	7.00677	0.000169001	0.00708435	0.00592079	PRRT2/SNAP25/STXBP1/VAMP2	4
GO:1903829	positive regulation of protein localization	17/233	499/18805	0.0340681	2.74958	4.4367	0.000170924	0.00708435	0.00592079	ANK3/C2CD5/CACNB4/CSNK2A2/CTNND1/DDRGK1/HPCA/MAPT/MESD/MYH10/NMT1/NRXN1/SNAP25/TOMM70/VAMP2/ITGA3/RAB29	17
GO:1905475	regulation of protein localization to membrane	10/233	197/18805	0.0507614	4.09686	4.89417	0.000179677	0.00735043	0.00614317	ANK3/AP2M1/C2CD5/CACNA2D2/CAMK2B/GBP1/HPCA/MESD/NRXN1/ITGA3	10
GO:0051494	negative regulation of cytoskeleton organization	9/233	162/18805	0.0555556	4.48379	4.98798	0.000193055	0.00775361	0.00648013	ADD1/ADD2/ADD3/ARHGEF7/CARMIL2/CTNNA2/HDAC6/SPTBN4/WASF2	9
GO:0050803	regulation of synapse structure or activity	13/233	321/18805	0.0404984	3.26855	4.59174	0.000194456	0.00775361	0.00648013	CAMK2B/CC2D1A/CTNNA2/DBN1/DCLK1/EGLN1/LIN7A/NEGR1/NRXN1/PDLIM5/PPFIA2/PTPRS/SNAP25	13
GO:0030835	negative regulation of actin filament depolymerization	5/233	44/18805	0.113636	9.17138	6.0781	0.000204883	0.00806725	0.00674225	ADD1/ADD2/ADD3/CARMIL2/SPTBN4	5
GO:0007015	actin filament organization	16/233	463/18805	0.0345572	2.78905	4.3658	0.000226346	0.00880236	0.00735663	ABI1/ADD1/ADD2/ADD3/CARMIL2/CTNNA2/DBN1/HDAC6/MARCKS/MICAL3/PACSIN1/PHACTR1/RHOC/SPTBN4/WASF2/WASF3	16
GO:0048638	regulation of developmental growth	13/233	327/18805	0.0397554	3.20858	4.51267	0.000232852	0.00893475	0.00746727	BASP1/CACNA2D2/CPNE5/HDAC6/L1CAM/LIN7A/MAPT/PTEN/PTPRS/SPTBN4/SYT1/TOMM70/SLC6A3	13
GO:0051016	barbed-end actin filament capping	4/233	25/18805	0.16	12.9133	6.67618	0.000236782	0.00893475	0.00746727	ADD1/ADD2/ADD3/CARMIL2	4
GO:0051650	establishment of vesicle localization	10/233	204/18805	0.0490196	3.95628	4.75518	0.00023826	0.00893475	0.00746727	AP1G1/AP3B2/LIN7A/MX1/PPFIA2/RAB1A/SEPTIN5/SNAP25/STXBP1/TOR1A	10
GO:1902904	negative regulation of supramolecular fiber organization	9/233	167/18805	0.0538922	4.34954	4.86987	0.000242302	0.00897941	0.0075046	ADD1/ADD2/ADD3/ARHGEF7/CARMIL2/CTNNA2/HDAC6/SPTBN4/WASF2	9
GO:0022604	regulation of cell morphogenesis	11/233	247/18805	0.0445344	3.59429	4.59701	0.000269601	0.00987491	0.00825302	ARHGEF7/CAMK2B/CPNE5/DBN1/HDAC6/MYH10/MYH9/MYL12B/PARVA/SYT1/WASF3	11
GO:0010807	regulation of synaptic vesicle priming	3/233	11/18805	0.272727	22.0113	7.80753	0.000287893	0.0103424	0.00864368	BRSK1/STX1B/STXBP1	3
GO:0032272	negative regulation of protein polymerization	6/233	73/18805	0.0821918	6.63355	5.40163	0.000288929	0.0103424	0.00864368	ADD1/ADD2/ADD3/ARHGEF7/CARMIL2/SPTBN4	6
GO:0016188	synaptic vesicle maturation	4/233	27/18805	0.148148	11.9568	6.38136	0.00032218	0.0114	0.00952762	ATP6AP1/ATP6V1G1/ATP6V1G2/STXBP1	4
GO:0019058	viral life cycle	12/233	295/18805	0.040678	3.28304	4.42686	0.000328214	0.0114	0.00952762	CTBP1/KPNA3/MX1/MYH10/MYH9/NUCKS1/RAB1A/RAB1B/STAU1/TRIM25/ZC3HAV1/JPT2	12
GO:0043254	regulation of protein-containing complex assembly	15/233	431/18805	0.0348028	2.80887	4.25518	0.000329333	0.0114	0.00952762	ADD1/ADD2/ADD3/ARHGEF7/ARL2/BRSK1/CARMIL2/GIT1/HDAC6/MAPT/PRRT2/RHOC/SPTBN4/STX1B/STXBP1	15
GO:1901880	negative regulation of protein depolymerization	6/233	75/18805	0.08	6.45665	5.30349	0.000334815	0.0114638	0.00958091	ADD1/ADD2/ADD3/CARMIL2/HDAC6/SPTBN4	6
GO:0048489	synaptic vesicle transport	5/233	49/18805	0.102041	8.23553	5.68031	0.000342117	0.0115878	0.00968461	AP1G1/AP3B2/LIN7A/MX1/TOR1A	5
GO:0016081	synaptic vesicle docking	3/233	12/18805	0.25	20.177	7.443	0.000380352	0.0126117	0.0105403	PPFIA3/SNAP25/STX1B	3
GO:1990709	presynaptic active zone organization	3/233	12/18805	0.25	20.177	7.443	0.000380352	0.0126117	0.0105403	BSN/NRXN1/PCLO	3
GO:0034765	regulation of monoatomic ion transmembrane transport	13/233	345/18805	0.0376812	3.04118	4.28596	0.000389355	0.0127757	0.0106774	AHNAK/ANK2/ANK3/APLNR/CACNB4/HPCA/PLCG1/RGS7/SLC8A1/SNTA1/THY1/VAMP2/WNK2	13
GO:1903421	regulation of synaptic vesicle recycling	4/233	29/18805	0.137931	11.1322	6.11608	0.000427636	0.0138872	0.0116063	AP2M1/STX1B/SYT7/TOR1A	4
GO:0007214	gamma-aminobutyric acid signaling pathway	4/233	30/18805	0.133333	10.7611	5.99298	0.000488664	0.0154255	0.0128919	CACNB4/GABRB2/GABRG2/PHF24	4
GO:0060134	prepulse inhibition	3/233	13/18805	0.230769	18.625	7.12012	0.000489945	0.0154255	0.0128919	CTNNA2/PTEN/SLC6A3	3
GO:0098814	spontaneous synaptic transmission	3/233	13/18805	0.230769	18.625	7.12012	0.000489945	0.0154255	0.0128919	RPH3A/STX1B/SYT1	3
GO:0030834	regulation of actin filament depolymerization	5/233	53/18805	0.0943396	7.61398	5.40071	0.000494595	0.0154255	0.0128919	ADD1/ADD2/ADD3/CARMIL2/SPTBN4	5
GO:0045921	positive regulation of exocytosis	6/233	81/18805	0.0740741	5.97838	5.02927	0.000507409	0.01567	0.0130963	AP1G1/RPH3A/STXBP1/SYT1/SYT7/VAMP7	6
GO:0034315	regulation of Arp2/3 complex-mediated actin nucleation	4/233	31/18805	0.129032	10.414	5.87555	0.000555645	0.016993	0.014202	CARMIL2/CTNNA2/WASF2/WASF3	4
GO:0099084	postsynaptic specialization organization	5/233	55/18805	0.0909091	7.3371	5.27164	0.000587665	0.0177713	0.0148525	GAP43/NRXN1/PPFIA2/PTEN/PTPRS	5
GO:0022411	cellular component disassembly	15/233	456/18805	0.0328947	2.65487	4.00696	0.000592376	0.0177713	0.0148525	ADD1/ADD2/ADD3/C1QC/CARMIL2/DDRGK1/DENR/GABARAPL2/HDAC6/KIF2A/MICAL3/MRRF/PBXIP1/SPTBN4/STX17	15
GO:0099068	postsynapse assembly	6/233	84/18805	0.0714286	5.76487	4.9023	0.000616272	0.0183137	0.0153058	CC2D1A/DCLK1/GAP43/NRXN1/PTEN/PTPRS	6
GO:0043242	negative regulation of protein-containing complex disassembly	6/233	85/18805	0.0705882	5.69705	4.86133	0.000656316	0.0191526	0.0160069	ADD1/ADD2/ADD3/CARMIL2/HDAC6/SPTBN4	6
GO:0048588	developmental cell growth	10/233	232/18805	0.0431034	3.4788	4.25518	0.000656659	0.0191526	0.0160069	CPNE5/DCLK1/HDAC6/IMPACT/L1CAM/MAPT/PDLIM5/PTPRS/SYT1/TOMM70	10
GO:0019722	calcium-mediated signaling	10/233	235/18805	0.0425532	3.43439	4.20622	0.000724958	0.0209506	0.0175096	ANK2/GBP1/HPCA/MAPT/NEGR1/NUDT4/PCP4/PLCG1/SLC8A1/JPT2	10
GO:0030837	negative regulation of actin filament polymerization	5/233	58/18805	0.0862069	6.9576	5.08971	0.000751131	0.0213159	0.0178149	ADD1/ADD2/ADD3/CARMIL2/SPTBN4	5
GO:0099172	presynapse organization	5/233	58/18805	0.0862069	6.9576	5.08971	0.000751131	0.0213159	0.0178149	BSN/NRXN1/PCLO/PPFIA2/PTEN	5
GO:0070142	synaptic vesicle budding	3/233	15/18805	0.2	16.1416	6.57096	0.000765308	0.0215243	0.0179891	AP1G1/AP3B2/MX1	3
GO:0043269	regulation of monoatomic ion transport	15/233	472/18805	0.0317797	2.56488	3.85663	0.000841521	0.0234583	0.0196054	AHNAK/ANK2/ANK3/APLNR/CACNB4/CAMK2B/HPCA/PLCG1/RGS7/SLC8A1/SNTA1/SPTBN4/THY1/VAMP2/WNK2	15
GO:0032271	regulation of protein polymerization	9/233	199/18805	0.0452261	3.65012	4.20958	0.000865715	0.0239211	0.0199922	ADD1/ADD2/ADD3/ARHGEF7/ARL2/CARMIL2/GIT1/MAPT/SPTBN4	9
GO:0060024	rhythmic synaptic transmission	2/233	4/18805	0.5	40.3541	8.81664	0.00090226	0.024501	0.0204769	CACNA2D2/PTEN	2
GO:1990926	short-term synaptic potentiation	2/233	4/18805	0.5	40.3541	8.81664	0.00090226	0.024501	0.0204769	PRRT2/SYT7	2
GO:0098698	postsynaptic specialization assembly	4/233	36/18805	0.111111	8.96757	5.35958	0.000991046	0.026682	0.0222997	GAP43/NRXN1/PTEN/PTPRS	4
GO:1901879	regulation of protein depolymerization	6/233	93/18805	0.0645161	5.20698	4.55539	0.00105391	0.028134	0.0235132	ADD1/ADD2/ADD3/CARMIL2/HDAC6/SPTBN4	6
GO:0032228	regulation of synaptic transmission, GABAergic	4/233	37/18805	0.108108	8.72521	5.26836	0.00110048	0.0291303	0.0243458	NRXN1/PHF24/STXBP1/SYN3	4
GO:0016197	endosomal transport	11/233	293/18805	0.0375427	3.03	3.92262	0.00111516	0.029273	0.0244651	AP1G1/ARHGAP1/ATP6AP1/DCLK1/EPS15L1/ITSN1/SNAP25/STX12/UBXN6/RAB29/RAB6D	11
GO:0051656	establishment of organelle localization	15/233	487/18805	0.0308008	2.48588	3.72119	0.00115085	0.0299602	0.0250394	AP1G1/AP3B2/HDAC6/LIN7A/LMNB1/MAPT/MX1/MYH9/PPFIA2/RAB1A/SEPTIN5/SNAP25/STXBP1/TOR1A/VAMP7	15
GO:0051963	regulation of synapse assembly	8/233	169/18805	0.0473373	3.8205	4.12541	0.00124521	0.0318896	0.0266519	CC2D1A/DCLK1/LIN7A/NEGR1/NRXN1/PDLIM5/PTPRS/SNAP25	8
GO:1990138	neuron projection extension	8/233	169/18805	0.0473373	3.8205	4.12541	0.00124521	0.0318896	0.0266519	CPNE5/DCLK1/HDAC6/IMPACT/L1CAM/MAPT/PTPRS/SYT1	8
GO:2001257	regulation of cation channel activity	6/233	97/18805	0.0618557	4.99226	4.41534	0.00131153	0.033034	0.0276084	AHNAK/ANK2/ANK3/CACNB4/HPCA/VAMP2	6
GO:0001956	positive regulation of neurotransmitter secretion	3/233	18/18805	0.166667	13.4514	5.91968	0.00133536	0.033034	0.0276084	STX1B/STXBP1/SYT1	3
GO:0072673	lamellipodium morphogenesis	3/233	18/18805	0.166667	13.4514	5.91968	0.00133536	0.033034	0.0276084	ABI1/ARHGEF7/WASF2	3
GO:0097401	synaptic vesicle lumen acidification	3/233	18/18805	0.166667	13.4514	5.91968	0.00133536	0.033034	0.0276084	ATP6AP1/ATP6V1G1/ATP6V1G2	3
GO:0048639	positive regulation of developmental growth	8/233	171/18805	0.0467836	3.77582	4.08423	0.00134233	0.033034	0.0276084	BASP1/CACNA2D2/CPNE5/L1CAM/MAPT/SPTBN4/SYT1/SLC6A3	8
GO:0007009	plasma membrane organization	8/233	173/18805	0.0462428	3.73217	4.04366	0.00144539	0.0352944	0.0294975	AHNAK/ANK2/ANK3/CAVIN2/MYH9/PACSIN1/PTEN/SYT7	8
GO:0051125	regulation of actin nucleation	4/233	40/18805	0.1	8.07082	5.01417	0.00147927	0.0358439	0.0299568	CARMIL2/CTNNA2/WASF2/WASF3	4
GO:0097112	gamma-aminobutyric acid receptor clustering	2/233	5/18805	0.4	32.2833	7.83595	0.00149148	0.0358637	0.0299733	GPHN/NRXN1	2
GO:1903169	regulation of calcium ion transmembrane transport	8/233	175/18805	0.0457143	3.68952	4.00369	0.00155463	0.0370991	0.0310058	AHNAK/ANK2/APLNR/CACNB4/HPCA/PLCG1/SLC8A1/THY1	8
GO:0032984	protein-containing complex disassembly	10/233	261/18805	0.0383142	3.09227	3.81249	0.00159941	0.0378808	0.0316591	ADD1/ADD2/ADD3/CARMIL2/GABARAPL2/HDAC6/KIF2A/MICAL3/SPTBN4/STX17	10
GO:0010632	regulation of epithelial cell migration	5/233	69/18805	0.0724638	5.84842	4.51918	0.00165038	0.0387962	0.0324242	HDAC6/PLCG1/PTEN/SASH1/ITGA3	5
GO:0050806	positive regulation of synaptic transmission	8/233	177/18805	0.0451977	3.64783	3.9643	0.00167032	0.0389741	0.0325728	HDAC6/NRXN1/SNAP25/STAU1/STX1B/STXBP1/SYT1/VAMP2	8
GO:0044319	wound healing, spreading of cells	4/233	42/18805	0.0952381	7.68649	4.85898	0.0017771	0.0408602	0.0341492	CARMIL2/PTEN/RHOC/TOR1A	4
GO:0090505	epiboly involved in wound healing	4/233	42/18805	0.0952381	7.68649	4.85898	0.0017771	0.0408602	0.0341492	CARMIL2/PTEN/RHOC/TOR1A	4
GO:0031589	cell-substrate adhesion	12/233	361/18805	0.033241	2.68282	3.61607	0.00189354	0.043222	0.0361231	ARHGEF7/ARL2/GBP1/L1CAM/PARVA/PPFIA2/PTEN/RAB1A/SLK/THY1/ITGA1/ITGA3	12
GO:0090504	epiboly	4/233	43/18805	0.0930233	7.50774	4.78518	0.00194055	0.0439764	0.0367536	CARMIL2/PTEN/RHOC/TOR1A	4
GO:1904064	positive regulation of cation transmembrane transport	7/233	142/18805	0.0492958	3.97857	3.99057	0.00197987	0.044547	0.0372304	ANK2/ANK3/APLNR/PLCG1/RGS7/THY1/WNK2	7
GO:0050770	regulation of axonogenesis	7/233	143/18805	0.048951	3.95075	3.9673	0.00206031	0.0458156	0.0382907	BRSK1/HDAC6/L1CAM/MAPT/PTEN/PTPRS/THY1	7
GO:1905477	positive regulation of protein localization to membrane	6/233	106/18805	0.0566038	4.56839	4.12657	0.00206534	0.0458156	0.0382907	ANK3/C2CD5/HPCA/MESD/NRXN1/ITGA3	6
GO:0071420	cellular response to histamine	2/233	6/18805	0.333333	26.9027	7.10767	0.00221895	0.0478745	0.0400114	GABRB2/GABRG2	2
GO:1900244	positive regulation of synaptic vesicle endocytosis	2/233	6/18805	0.333333	26.9027	7.10767	0.00221895	0.0478745	0.0400114	AP2M1/TOR1A	2
GO:1902498	regulation of protein autoubiquitination	2/233	6/18805	0.333333	26.9027	7.10767	0.00221895	0.0478745	0.0400114	RBX1/SASH1	2
GO:2000807	regulation of synaptic vesicle clustering	2/233	6/18805	0.333333	26.9027	7.10767	0.00221895	0.0478745	0.0400114	BRSK1/PTEN	2
GO:0051495	positive regulation of cytoskeleton organization	8/233	186/18805	0.0430108	3.47132	3.79386	0.00227792	0.0488126	0.0407954	ADD3/ARL2/CARMIL2/GIT1/MAPT/RHOC/WASF2/WASF3	8
GO:0061001	regulation of dendritic spine morphogenesis	4/233	45/18805	0.0888889	7.17406	4.64445	0.00229811	0.0489124	0.0408788	CAMK2B/DBN1/PDLIM5/PPFIA2	4
GO:0008154	actin polymerization or depolymerization	8/233	187/18805	0.0427807	3.45276	3.77557	0.00235492	0.0497852	0.0416082	ABI1/ADD1/ADD2/ADD3/CARMIL2/MICAL3/SPTBN4/WASF3	8
GO:0016032	viral process	13/233	421/18805	0.0308789	2.49218	3.46828	0.00237267	0.0498261	0.0416425	CTBP1/DENR/KPNA3/MX1/MYH10/MYH9/NUCKS1/RAB1A/RAB1B/STAU1/TRIM25/ZC3HAV1/JPT2	13

### Sheet: Supplementary Table 6f
ID	Description	GeneRatio	BgRatio	RichFactor	FoldEnrichment	zScore	pvalue	p.adjust	qvalue	geneID	Count
GO:0008203	cholesterol metabolic process	11/178	150/18805	0.0733333	7.74738	8.11048	1.91166e-07	0.000367953	0.000328775	DHCR24/EBP/G6PD/HMGCS1/LIPE/MVD/MVK/OSBPL1A/SC5D/SMPD1/SNX17	11
GO:0016125	sterol metabolic process	11/178	161/18805	0.068323	7.21805	7.74572	3.90747e-07	0.000367953	0.000328775	DHCR24/EBP/G6PD/HMGCS1/LIPE/MVD/MVK/OSBPL1A/SC5D/SMPD1/SNX17	11
GO:1902652	secondary alcohol metabolic process	11/178	161/18805	0.068323	7.21805	7.74572	3.90747e-07	0.000367953	0.000328775	DHCR24/EBP/G6PD/HMGCS1/LIPE/MVD/MVK/OSBPL1A/SC5D/SMPD1/SNX17	11
GO:0008202	steroid metabolic process	15/178	335/18805	0.0447761	4.73042	6.73458	7.32503e-07	0.000517331	0.000462248	ABCD3/AKR1C2/DHCR24/EBP/G6PD/HMGCS1/LIPE/MVD/MVK/OSBPL1A/SC5D/SGPL1/SMPD1/SNX17/STS	15
GO:0061640	cytoskeleton-dependent cytokinesis	9/178	126/18805	0.0714286	7.54615	7.20706	3.17367e-06	0.0010398	0.000929086	ANLN/MYH14/SEPTIN10/SEPTIN2/SEPTIN4/SEPTIN7/SEPTIN8/SEPTIN9/STAMBP	9
GO:0006695	cholesterol biosynthetic process	7/178	67/18805	0.104478	11.0376	8.04584	3.26034e-06	0.0010398	0.000929086	DHCR24/EBP/G6PD/HMGCS1/MVD/MVK/SC5D	7
GO:1902653	secondary alcohol biosynthetic process	7/178	67/18805	0.104478	11.0376	8.04584	3.26034e-06	0.0010398	0.000929086	DHCR24/EBP/G6PD/HMGCS1/MVD/MVK/SC5D	7
GO:0033489	cholesterol biosynthetic process via desmosterol	3/178	4/18805	0.75	79.2346	15.2968	3.31263e-06	0.0010398	0.000929086	DHCR24/EBP/SC5D	3
GO:0033490	cholesterol biosynthetic process via lathosterol	3/178	4/18805	0.75	79.2346	15.2968	3.31263e-06	0.0010398	0.000929086	DHCR24/EBP/SC5D	3
GO:0021762	substantia nigra development	6/178	46/18805	0.130435	13.7799	8.48332	4.52263e-06	0.00127764	0.00114161	CNP/G6PD/MAG/MBP/PLP1/SIRT2	6
GO:0016126	sterol biosynthetic process	7/178	74/18805	0.0945946	9.99355	7.57757	6.38159e-06	0.00163891	0.00146441	DHCR24/EBP/G6PD/HMGCS1/MVD/MVK/SC5D	7
GO:0043603	amide metabolic process	16/178	480/18805	0.0333333	3.52154	5.4705	1.38197e-05	0.00325339	0.00290698	APH1B/ASNS/CARNS1/ELOVL1/G6PD/GALC/GSTT2/GSTZ1/HMGCS1/MVD/MVK/OPLAH/PICALM/SGPL1/SMPD1/SPTLC2	16
GO:0007264	small GTPase-mediated signal transduction	16/178	487/18805	0.0328542	3.47092	5.40067	1.65106e-05	0.00358788	0.00320586	ARHGAP35/ARHGDIB/CHP1/CRKL/DENND1A/DHCR24/DOCK5/ELMO1/EPHB2/HRAS/PICALM/RHOG/RUNDC3A/SDCBP/STAMBP/TIAM2	16
GO:0007413	axonal fasciculation	4/178	21/18805	0.190476	20.1231	8.5711	4.09549e-05	0.00771317	0.00689192	ARHGAP35/CNTN2/CRTAC1/EPHB2	4
GO:0106030	neuron projection fasciculation	4/178	21/18805	0.190476	20.1231	8.5711	4.09549e-05	0.00771317	0.00689192	ARHGAP35/CNTN2/CRTAC1/EPHB2	4
GO:0048857	neural nucleus development	6/178	69/18805	0.0869565	9.18661	6.65969	4.83501e-05	0.00838615	0.00749324	CNP/G6PD/MAG/MBP/PLP1/SIRT2	6
GO:0006066	alcohol metabolic process	13/178	368/18805	0.0353261	3.73206	5.17408	5.04653e-05	0.00838615	0.00749324	AKR1C2/DHCR24/EBP/G6PD/HMGCS1/LIPE/MVD/MVK/OSBPL1A/SC5D/SMPD1/SNX17/SPTLC2	13
GO:0050770	regulation of axonogenesis	8/178	143/18805	0.0559441	5.91027	5.7618	6.60423e-05	0.010365	0.00926137	ARHGAP35/CNTN2/EPHB2/MAG/PAFAH1B1/RUFY3/SEMA7A/TIAM2	8
GO:0006644	phospholipid metabolic process	13/178	383/18805	0.0339426	3.5859	4.99811	7.56773e-05	0.011252	0.010054	CHP1/ENPP6/HMGCS1/LPCAT4/MTMR1/MVD/MVK/PAFAH1B1/PLCL1/PLCL2/SLC44A1/SMPD1/SPTLC2	13
GO:0000910	cytokinesis	9/178	194/18805	0.0463918	4.90111	5.33909	9.8914e-05	0.0136342	0.0121825	ANLN/MYH14/SEPTIN10/SEPTIN2/SEPTIN4/SEPTIN7/SEPTIN8/SEPTIN9/STAMBP	9
GO:0046165	alcohol biosynthetic process	8/178	152/18805	0.0526316	5.56032	5.51831	0.000101352	0.0136342	0.0121825	DHCR24/EBP/G6PD/HMGCS1/MVD/MVK/SC5D/SPTLC2	8
GO:1905475	regulation of protein localization to membrane	9/178	197/18805	0.0456853	4.82647	5.27771	0.000111175	0.0142759	0.0127559	CHP1/CRKL/EPHB2/GSN/HRAS/MYO1C/PICALM/RHOG/TRAF6	9
GO:0016042	lipid catabolic process	12/178	350/18805	0.0342857	3.62215	4.84059	0.000130609	0.0145971	0.0130429	ABCD3/AIG1/BDH2/ENPP6/GALC/LIPE/PAFAH1B1/SGPL1/SIRT2/SMPD1/SNX17/STS	12
GO:0007265	Ras protein signal transduction	7/178	118/18805	0.059322	6.26714	5.61061	0.000131905	0.0145971	0.0130429	CRKL/DHCR24/EPHB2/HRAS/PICALM/SDCBP/STAMBP	7
GO:0042552	myelination	8/178	158/18805	0.0506329	5.34917	5.36653	0.000132632	0.0145971	0.0130429	CNTN2/GALC/HRAS/MAG/MBP/PLLP/PLP1/SIRT2	8
GO:0032535	regulation of cellular component size	12/178	353/18805	0.0339943	3.59137	4.80461	0.000141429	0.0145971	0.0130429	ARHGAP35/CCDC51/CNTN2/DNM2/GSN/MAG/NCK1/PAFAH1B1/PICALM/RUFY3/SEMA7A/TWF1	12
GO:0007272	ensheathment of neurons	8/178	160/18805	0.05	5.2823	5.31765	0.000144679	0.0145971	0.0130429	CNTN2/GALC/HRAS/MAG/MBP/PLLP/PLP1/SIRT2	8
GO:0008366	axon ensheathment	8/178	160/18805	0.05	5.2823	5.31765	0.000144679	0.0145971	0.0130429	CNTN2/GALC/HRAS/MAG/MBP/PLLP/PLP1/SIRT2	8
GO:0031346	positive regulation of cell projection organization	12/178	360/18805	0.0333333	3.52154	4.72216	0.000169706	0.0165317	0.0147715	ANLN/ARHGAP35/EPHB2/HRAS/NCK1/PAFAH1B1/RUFY3/SEMA7A/SEPTIN7/SEPTIN9/TIAM2/TWF1	12
GO:0030901	midbrain development	6/178	93/18805	0.0645161	6.81588	5.49617	0.000254966	0.0234499	0.0209531	CNP/G6PD/MAG/MBP/PLP1/SIRT2	6
GO:0019287	isopentenyl diphosphate biosynthetic process, mevalonate pathway	2/178	3/18805	0.666667	70.4307	11.7564	0.000265627	0.0234499	0.0209531	MVD/MVK	2
GO:0032417	positive regulation of sodium:proton antiporter activity	2/178	3/18805	0.666667	70.4307	11.7564	0.000265627	0.0234499	0.0209531	ACTN4/CHP1	2
GO:0010720	positive regulation of cell development	13/178	447/18805	0.0290828	3.07248	4.33506	0.000344464	0.0294882	0.0263485	ACTL6A/EPHB2/GJC2/HLA-DRA/MAG/NAP1L1/PAFAH1B1/PTPRC/RUFY3/SEMA7A/SIRT2/TIAM2/TRAF6	13
GO:1905477	positive regulation of protein localization to membrane	6/178	106/18805	0.0566038	5.97997	5.02613	0.000515747	0.0428525	0.0382898	CHP1/CRKL/EPHB2/HRAS/MYO1C/RHOG	6
